# The first wave of the Spanish COVID-19 epidemic was associated with early introductions and fast spread of a dominating genetic variant

**DOI:** 10.1101/2020.12.21.20248328

**Authors:** Mariana G. López, Álvaro Chiner-Oms, Darío García de Viedma, Paula Ruiz-Rodriguez, Maria Alma Bracho, Irving Cancino-Muñoz, Giuseppe D’Auria, Griselda de Marco, Neris García-González, Galo Adrian Goig, Inmaculada Gómez-Navarro, Santiago Jiménez-Serrano, Llúcia Martinez-Priego, Paula Ruiz-Hueso, Lidia Ruiz-Roldán, Manuela Torres-Puente, Juan Alberola, Eliseo Albert, Maitane Aranzamendi Zaldumbide, María Pilar Bea-Escudero, Jose Antonio Boga, Antoni E. Bordoy, Andrés Canut-Blasco, Ana Carvajal, Gustavo Cilla Eguiluz, Maria Luz Cordón Rodríguez, José J. Costa-Alcalde, María de Toro, Inmaculada de Toro Peinado, Jose Luis del Pozo, Sebastián Duchêne, Jovita Fernández-Pinero, Begoña Fuster Escrivá, Concepción Gimeno Cardona, Verónica González Galán, Nieves Gonzalo Jiménez, Silvia Hernáez Crespo, Marta Herranz, José Antonio Lepe, José Luis López-Hontangas, Maria Ángeles Marcos, Vicente Martín, Elisa Martró, Ana Milagro Beamonte, Milagrosa Montes Ros, Rosario Moreno-Muñoz, David Navarro, José María Navarro-Marí, Anna Not, Antonio Oliver, Begoña Palop-Borrás, Mónica Parra Grande, Irene Pedrosa-Corral, Maria Carmen Perez Gonzalez, Laura Pérez-Lago, Luis Piñeiro Vázquez, Nuria Rabella, Jordi Reina, Antonio Rezusta, Lorena Robles Fonseca, Ángel Rodríguez-Villodres, Sara Sanbonmatsu-Gámez, Jon Sicilia, María Dolores Tirado Balaguer, Ignacio Torres, Alexander Tristancho, José María Marimón, Mireia Coscolla, Fernando González-Candelas, Iñaki Comas, on behalf of the SeqCOVID-SPAIN consortium

## Abstract

The COVID-19 pandemic has shaken the world since the beginning of 2020. Spain is among the European countries with the highest incidence of the disease during the first pandemic wave. We established a multidisciplinar consortium to monitor and study the evolution of the epidemic, with the aim of contributing to decision making and stopping rapid spreading across the country. We present the results for 2170 sequences from the first wave of the SARS-Cov-2 epidemic in Spain and representing 12% of diagnosed cases until 14^th^ March. This effort allows us to document at least 500 initial introductions, between early February-March from multiple international sources. Importantly, we document the early raise of two dominant genetic variants in Spain (Spanish Epidemic Clades), named SEC7 and SEC8, likely amplified by superspreading events. In sharp contrast to other non-Asian countries those two variants were closely related to the initial variants of SARS-CoV-2 described in Asia and represented 40% of the genome sequences analyzed. The two dominant SECs were widely spread across the country compared to other genetic variants with SEC8 reaching a 60% prevalence just before the lockdown. Employing Bayesian phylodynamic analysis, we inferred a reduction in the effective reproductive number of these two SECs from around 2.5 to below 0.5 after the implementation of strict public-health interventions in mid March. The effects of lockdown on the genetic variants of the virus are reflected in the general replacement of preexisting SECs by a new variant at the beginning of the summer season. Our results reveal a significant difference in the genetic makeup of the epidemic in Spain and support the effectiveness of lockdown measures in controlling virus spread even for the most successful genetic variants. Finally, earlier control of SEC7 and particularly SEC8 might have reduced the incidence and impact of COVID-19 in our country.

## Supplementary tables and data for "The first wave of the Spanish COVID-19 epidemic was associated with early introductions and fast spread of a dominating genetic variant": microreact_metadata.csv

ID	coverage	median_depth	lineage__autocolour	Hospital	latitude	longitude	year	month	day	epi_week	Gender__autocolour	Age	Residence_city	sequence_ID	SEC
hCoV-19_Spain_Canarias201495_2020_EPI_ISL_419233_2020-03-04			A.2	Hospital Universitario de Canarias	28.46285408	-16.24720629	2020	3	4	10	Male	34	Tenerife	hCoV-19_Spain_Canarias201495_2020_EPI_ISL_419233_2020-03-04	NA
hCoV-19_Spain_Canarias201811_2020_EPI_ISL_455325_2020-03-05			A.2	Hospital Universitario de Canarias	28.46285408	-16.24720629	2020	3	5	10	Female	26	Tenerife	hCoV-19_Spain_Canarias201811_2020_EPI_ISL_455325_2020-03-05	NA
hCoV-19_Spain_COV002592_2020_EPI_ISL_467091_2020-03-10	0.9958532589	2323	B	Hospital Universitario de Gran Canaria Doctor Negrin (CANA_DN)	28.128874	-15.4349448	2020	3	10	11	Female	84	Las Palmas	COV002592	NA
hCoV-19_Spain_Las_Palmas-COV002593_2020_EPI_ISL_474910_2020-03-12	0.9968230612	1537	B.1.5.1	Hospital Universitario de Gran Canaria Doctor Negrin (CANA_DN)	28.128874	-15.4349448	2020	3	12	11	Female	54	Las Palmas	COV002593	NA
hCoV-19_Spain_Las_Palmas-COV002594_2020_EPI_ISL_474911_2020-03-12	0.9942480688	2692	B.1.5.1	Hospital Universitario de Gran Canaria Doctor Negrin (CANA_DN)	28.128874	-15.4349448	2020	3	12	11	Female	54	Las Palmas	COV002594	NA
hCoV-19_Spain_COV002595_2020_EPI_ISL_467090_2020-03-12	0.9970905929	2496	B.1.1	Hospital Universitario de Gran Canaria Doctor Negrin (CANA_DN)	28.128874	-15.4349448	2020	3	12	11	Male	33	Las Palmas	COV002595	NA
hCoV-19_Spain_Las_Palmas-COV002596_2020_EPI_ISL_474912_2020-03-15	0.9959535833	2031	B.1.5	Hospital Universitario de Gran Canaria Doctor Negrin (CANA_DN)	28.128874	-15.4349448	2020	3	15	11	Male	27	Las Palmas	COV002596	NA
hCoV-19_Spain_Las_Palmas-COV002597_2020_EPI_ISL_474913_2020-03-15	0.9906029495	1520	B.2	Hospital Universitario de Gran Canaria Doctor Negrin (CANA_DN)	28.128874	-15.4349448	2020	3	15	11	Male	79	Las Palmas	COV002597	NA
hCoV-19_Spain_Las_Palmas-COV002598_2020_EPI_ISL_474914_2020-03-15	0.9908035983	1684	B.1	Hospital Universitario de Gran Canaria Doctor Negrin (CANA_DN)	28.128874	-15.4349448	2020	3	15	11	Female	30	Las Palmas	COV002598	NA
hCoV-19_Spain_Las_Palmas-COV002599_2020_EPI_ISL_474915_2020-03-16	0.9962211149	2244	B.1.5	Hospital Universitario de Gran Canaria Doctor Negrin (CANA_DN)	28.128874	-15.4349448	2020	3	16	12	Male	21	Las Palmas	COV002599	NA
hCoV-19_Spain_COV002600_2020_EPI_ISL_467087_2020-03-16	0.9905360666	2074	B.1.1	Hospital Universitario de Gran Canaria Doctor Negrin (CANA_DN)	28.128874	-15.4349448	2020	3	16	12	Female	76	Las Palmas	COV002600	NA
hCoV-19_Spain_COV002601_2020_EPI_ISL_467088_2020-03-17	0.9908035983	2017	B.1.1	Hospital Universitario de Gran Canaria Doctor Negrin (CANA_DN)	28.128874	-15.4349448	2020	3	17	12	Male	21	Las Palmas	COV002601	NA
hCoV-19_Spain_Las_Palmas-COV002602_2020_EPI_ISL_474916_2020-03-17	0.9905026252	1262	B.1.1	Hospital Universitario de Gran Canaria Doctor Negrin (CANA_DN)	28.128874	-15.4349448	2020	3	17	12	Male	61	Las Palmas	COV002602	NA
hCoV-19_Spain_COV002603_2020_EPI_ISL_467086_2020-03-18	0.9968565027	2074	B.1.1	Hospital Universitario de Gran Canaria Doctor Negrin (CANA_DN)	28.128874	-15.4349448	2020	3	18	12	Male	43	Las Palmas	COV002603	NA
hCoV-19_Spain_Las_Palmas-COV002604_2020_EPI_ISL_474917_2020-03-18	0.9906029495	1705	B.1.1	Hospital Universitario de Gran Canaria Doctor Negrin (CANA_DN)	28.128874	-15.4349448	2020	3	18	12	Male	78	Las Palmas	COV002604	NA
hCoV-19_Spain_COV002605_2020_EPI_ISL_467089_2020-03-18	0.9967561783	1898	B.1	Hospital Universitario de Gran Canaria Doctor Negrin (CANA_DN)	28.128874	-15.4349448	2020	3	18	12	Male	66	Las Palmas	COV002605	NA
hCoV-19_Spain_Las_Palmas-COV002606_2020_EPI_ISL_474918_2020-03-18	0.9832458282	1742	A.2	Hospital Universitario de Gran Canaria Doctor Negrin (CANA_DN)	28.128874	-15.4349448	2020	3	18	12	Male	45	Las Palmas	COV002606	sec8
hCoV-19_Spain_Canarias201939_2020_EPI_ISL_455326_2020-02-29			B.1.1	Hospital Universitario Insular de Gran Canaria	28.128874	-15.4349448	2020	2	29	9	Female	28	Las Palmas	hCoV-19_Spain_Canarias201939_2020_EPI_ISL_455326_2020-02-29	NA
hCoV-19_Spain_COV001895_2020_EPI_ISL_452453_2020-03-15	0.9903354179	1270	B.1.5	Hospital Puerta del Mar (AND_MAR)	28.96685642	-13.67164672	2020	3	15	11	Male	55	Conil	COV001895	NA
hCoV-19_Spain_COV002733_2020_EPI_ISL_467289_2020-04-13	0.9964552052	1950	B.1.5	Hospital Universitario Santiago de Compostela (GAL_HUS)	42.77432429	-9.057648569	2020	4	13	16	Female	36	Muros	COV002733	NA
hCoV-19_Spain_COV002710_2020_EPI_ISL_467278_2020-04-07	0.9967561783	3218	B.1.5	Hospital Universitario Santiago de Compostela (GAL_HUS)	42.554453	-8.992143	2020	4	7	15	Male	51	Riveira	COV002710	NA
hCoV-19_Spain_COV002732_2020_EPI_ISL_467283_2020-04-13	0.9904357422	1594	B.1	Hospital Universitario Santiago de Compostela (GAL_HUS)	42.554453	-8.992143	2020	4	13	16	Female	36	Riveira	COV002732	NA
hCoV-19_Spain_COV004068_2020_EPI_ISL_500219_2020-03-18	0.9507072869	1503	A.5	Hospital Universitario Santiago de Compostela (GAL_HUS)	42.84286919	-8.908353033	2020	3	18	12	Male	72	Outes	COV004068	sec7
hCoV-19_Spain_COV002753_2020_EPI_ISL_467277_2020-04-13	0.9917399592	1789	B.1.5	Hospital Universitario Santiago de Compostela (GAL_HUS)	42.784928	-8.888246	2020	4	13	16	Male	59	Noya	COV002753	NA
hCoV-19_Spain_COV002711_2020_EPI_ISL_467286_2020-04-07	0.959134535	1598	B.1.5	Hospital Universitario Santiago de Compostela (GAL_HUS)	42.64705741	-8.882717944	2020	4	7	15	Female	81	Boiro	COV002711	NA
hCoV-19_Spain_COV002716_2020_EPI_ISL_467271_2020-04-08	0.9903019764	2609	B.1.5	Hospital Universitario Santiago de Compostela (GAL_HUS)	42.64705741	-8.882717944	2020	4	8	15	Male	49	Boiro	COV002716	NA
hCoV-19_Spain_COV002728_2020_EPI_ISL_467290_2020-04-15	0.9954854028	2519	B.1.5	Hospital Universitario Santiago de Compostela (GAL_HUS)	42.64705741	-8.882717944	2020	4	15	16	Male	45	Boiro	COV002728	NA
hCoV-19_Spain_COV002734_2020_EPI_ISL_467285_2020-04-13	0.9906029495	1909	B.1.5	Hospital Universitario Santiago de Compostela (GAL_HUS)	42.64705741	-8.882717944	2020	4	13	16	Female	71	Boiro	COV002734	NA
hCoV-19_Spain_COV002748_2020_EPI_ISL_467269_2020-04-13	0.9905026252	1586	B.1	Hospital Universitario Santiago de Compostela (GAL_HUS)	42.64705741	-8.882717944	2020	4	13	16	Female	75	Boiro	COV002748	NA
hCoV-19_Spain_COV004070_2020_EPI_ISL_500167_2020-03-19	0.9488011236	1826	B.1.5	Hospital Universitario Santiago de Compostela (GAL_HUS)	42.64705741	-8.882717944	2020	3	19	12	Female	63	Boiro	COV004070	NA
hCoV-19_Spain_El_Rosal-COV002922_2020_EPI_ISL_474854_2020-03-21	0.9902350935	1212	A.5	Hospital Universitario Virgen de las Nieves (AND_NIE)	41.936991	-8.8370358	2020	3	21	12	Male	29	El Rosal	COV002922	sec7
hCoV-19_Spain_COV002756_2020_EPI_ISL_467267_2020-04-13	0.9950841053	2510	B.1.5	Hospital Universitario Santiago de Compostela (GAL_HUS)	43.03653809	-8.820120408	2020	4	13	16	Female	88	Santa Comba	COV002756	NA
hCoV-19_Spain_COV002757_2020_EPI_ISL_467264_2020-04-07	0.9830786209	1357	B.1.5	Hospital Universitario Santiago de Compostela (GAL_HUS)	42.651733	-8.816673	2020	4	7	15	Female	86	Rianjo	COV002757	NA
hCoV-19_Spain_COV002743_2020_EPI_ISL_467268_2020-04-13	0.9908324411	2499	B.1	Hospital Universitario Santiago de Compostela (GAL_HUS)	42.90978092	-8.736008167	2020	4	13	16	Female	50	Negreira	COV002743	NA
hCoV-19_Spain_COV002731_2020_EPI_ISL_467281_2020-04-14	0.9903688593	2368	B.1.5	Hospital Universitario Santiago de Compostela (GAL_HUS)	42.73732717	-8.6604106	2020	4	14	16	Male	73	Padron	COV002731	NA
hCoV-19_Spain_COV004071_2020_EPI_ISL_500221_2020-03-19	0.9296057252	1163	A.5	Hospital Universitario Santiago de Compostela (GAL_HUS)	42.72177778	-8.651138889	2020	3	19	12	Male	80	Pontecesures	COV004071	sec7
hCoV-19_Spain_COV002719_2020_EPI_ISL_467297_2020-04-07	0.994916898	2063	B.1	Hospital Universitario Santiago de Compostela (GAL_HUS)	42.85945502	-8.650328931	2020	4	7	15	Female	66	Ames	COV002719	NA
hCoV-19_Spain_COV002720_2020_EPI_ISL_467273_2020-04-07	0.9905695081	2656	B.1.5	Hospital Universitario Santiago de Compostela (GAL_HUS)	42.85945502	-8.650328931	2020	4	7	15	Female	30	Ames	COV002720	NA
hCoV-19_Spain_COV002755_2020_EPI_ISL_467284_2020-04-13	0.9906698325	2402	B.1.5	Hospital Universitario Santiago de Compostela (GAL_HUS)	42.85945502	-8.650328931	2020	4	13	16	Male	50	Ames	COV002755	NA
hCoV-19_Spain_COV004072_2020_EPI_ISL_500162_2020-03-19	0.976557536	1449	B.1.5	Hospital Universitario Santiago de Compostela (GAL_HUS)	42.85945502	-8.650328931	2020	3	19	12	Female	45	Ames	COV004072	NA
hCoV-19_Spain_COV002713_2020_EPI_ISL_467293_2020-04-07	0.9930107347	3124	B.1	Hospital Universitario Santiago de Compostela (GAL_HUS)	42.69955826	-8.648553658	2020	4	7	15	Female	70	Valga	COV002713	NA
hCoV-19_Spain_COV002737_2020_EPI_ISL_467274_2020-04-13	0.9908370398	3008	B.1.5	Hospital Universitario Santiago de Compostela (GAL_HUS)	42.6804877	-8.6112237	2020	4	13	16	Female	42	La Estrada	COV002737	NA
hCoV-19_Spain_COV004073_2020_EPI_ISL_500209_2020-03-20	0.9485670334	1753	B.1	Hospital Universitario Santiago de Compostela (GAL_HUS)	42.6804877	-8.6112237	2020	3	20	12	Male	45	La Estrada	COV004073	NA
hCoV-19_Spain_COV002745_2020_EPI_ISL_467265_2020-04-13	0.990201652	1538	B.1.1	Hospital Universitario Santiago de Compostela (GAL_HUS)	42.79505474	-8.549002886	2020	4	13	16	Male	49	Teo	COV002745	NA
hCoV-19_Spain_COV002752_2020_EPI_ISL_467292_2020-04-13	0.9907701568	2109	B.1.5	Hospital Universitario Santiago de Compostela (GAL_HUS)	42.79505474	-8.549002886	2020	4	13	16	Female	40	Teo	COV002752	NA
hCoV-19_Spain_COV002754_2020_EPI_ISL_467288_2020-04-13	0.9909708056	2098	B.1.5	Hospital Universitario Santiago de Compostela (GAL_HUS)	42.79505474	-8.549002886	2020	4	13	16	Male	60	Teo	COV002754	NA
hCoV-19_Spain_COV002714_2020_EPI_ISL_467263_2020-04-07	0.9968565027	2181	B.1.5	Hospital Universitario Santiago de Compostela (GAL_HUS)	42.87999954	-8.546107172	2020	4	7	15	Male	73	Santiago de Compostela	COV002714	NA
hCoV-19_Spain_COV002715_2020_EPI_ISL_467294_2020-04-08	0.9922081397	2296	B.1.5	Hospital Universitario Santiago de Compostela (GAL_HUS)	42.87999954	-8.546107172	2020	4	8	15	Female	56	Santiago de Compostela	COV002715	NA
hCoV-19_Spain_COV002718_2020_EPI_ISL_467279_2020-04-07	0.9945156004	2862	B.1	Hospital Universitario Santiago de Compostela (GAL_HUS)	42.87999954	-8.546107172	2020	4	7	15	Male	60	Santiago de Compostela	COV002718	NA
hCoV-19_Spain_COV002726_2020_EPI_ISL_467266_2020-04-15	0.9906029495	2178	B.1.5	Hospital Universitario Santiago de Compostela (GAL_HUS)	42.87999954	-8.546107172	2020	4	15	16	Female	73	Santiago de Compostela	COV002726	NA
hCoV-19_Spain_COV002727_2020_EPI_ISL_467276_2020-04-15	0.9904023008	1701	B.1.5	Hospital Universitario Santiago de Compostela (GAL_HUS)	42.87999954	-8.546107172	2020	4	15	16	Female	98	Santiago de Compostela	COV002727	NA
hCoV-19_Spain_COV002729_2020_EPI_ISL_467296_2020-04-13	0.9917399592	1985	B.1	Hospital Universitario Santiago de Compostela (GAL_HUS)	42.87999954	-8.546107172	2020	4	13	16	Female	15	Santiago de Compostela	COV002729	NA
hCoV-19_Spain_COV002730_2020_EPI_ISL_467272_2020-04-13	0.9900010032	1200	B.1	Hospital Universitario Santiago de Compostela (GAL_HUS)	42.87999954	-8.546107172	2020	4	13	16	Male	40	Santiago de Compostela	COV002730	NA
hCoV-19_Spain_COV002740_2020_EPI_ISL_467280_2020-04-15	0.9900010032	526	B.1.5	Hospital Universitario Santiago de Compostela (GAL_HUS)	42.87999954	-8.546107172	2020	4	15	16	Male	91	Santiago de Compostela	COV002740	NA
hCoV-19_Spain_COV002749_2020_EPI_ISL_467262_2020-04-14	0.9878607498	667	B.1.5	Hospital Universitario Santiago de Compostela (GAL_HUS)	42.87999954	-8.546107172	2020	4	14	16	Female	96	Santiago de Compostela	COV002749	NA
hCoV-19_Spain_COV002750_2020_EPI_ISL_467282_2020-04-13	0.9734826952	937	B.1	Hospital Universitario Santiago de Compostela (GAL_HUS)	42.87999954	-8.546107172	2020	4	13	16	Female	8	Santiago de Compostela	COV002750	NA
hCoV-19_Spain_COV002758_2020_EPI_ISL_467270_2020-04-07	0.9820084941	1617	A.2	Hospital Universitario Santiago de Compostela (GAL_HUS)	42.87999954	-8.546107172	2020	4	7	15	Male	88	Santiago de Compostela	COV002758	sec8
hCoV-19_Spain_Galicia202230_2020_EPI_ISL_455333_2020-03-11			B.1.5	Complejo Hospitalario Universitario de Santiago	42.87999954	-8.546107172	2020	3	11	11	Female	37	Santiago de Compostela	hCoV-19_Spain_Galicia202230_2020_EPI_ISL_455333_2020-03-11	NA
hCoV-19_Spain_COV002722_2020_EPI_ISL_467287_2020-04-07	0.9823763502	2916	A.2	Hospital Universitario Santiago de Compostela (GAL_HUS)	42.96877112	-8.441861917	2020	4	7	15	Female	24	Oroso	COV002722	sec8
hCoV-19_Spain_COV002738_2020_EPI_ISL_467291_2020-04-13	0.9925759957	2205	B.1.5	Hospital Universitario Santiago de Compostela (GAL_HUS)	42.81262	-8.41865	2020	4	13	16	Female	32	Boqueijon	COV002738	NA
hCoV-19_Spain_ACoruna_001_2020_EPI_ISL_468331_2020-05-11			B.1.5	Microbiology Service, University Hospital of A Coruna-Biomedical Research Institute	43.37126587	-8.395501936	2020	5	11	20			A Coruna	hCoV-19_Spain_ACoruna_001_2020_EPI_ISL_468331_2020-05-11	NA
hCoV-19_Spain_ACoruna_006_2020_EPI_ISL_468336_2020-05-10			B.1.5	Microbiology Service, University Hospital of A Coruna-Biomedical Research Institute	43.37126587	-8.395501936	2020	5	10	19			A Coruna	hCoV-19_Spain_ACoruna_006_2020_EPI_ISL_468336_2020-05-10	NA
hCoV-19_Spain_ACoruna_007_2020_EPI_ISL_468337_2020-04-29			A.2	Microbiology Service, University Hospital of A Coruna-Biomedical Research Institute	43.37126587	-8.395501936	2020	4	29	18			A Coruna	hCoV-19_Spain_ACoruna_007_2020_EPI_ISL_468337_2020-04-29	NA
hCoV-19_Spain_ACoruna_010_2020_EPI_ISL_468340_2020-04-22			B.1	Microbiology Service, University Hospital of A Coruna-Biomedical Research Institute	43.37126587	-8.395501936	2020	4	22	17			A Coruna	hCoV-19_Spain_ACoruna_010_2020_EPI_ISL_468340_2020-04-22	NA
hCoV-19_Spain_Galicia201793_2020_EPI_ISL_455329_2020-03-09			A.2	Complejo Hospitalario Universitario La Coruna	43.37126587	-8.395501936	2020	3	9	11	Male	65	A Coruna	hCoV-19_Spain_Galicia201793_2020_EPI_ISL_455329_2020-03-09	NA
hCoV-19_Spain_ACoruna_014_2020_EPI_ISL_468344_2020-05-12			B.1	Microbiology Service, University Hospital of A Coruna-Biomedical Research Institute	43.37126587	-8.395501936	2020	5	12	20			A Coruna	hCoV-19_Spain_ACoruna_014_2020_EPI_ISL_468344_2020-05-12	NA
hCoV-19_Spain_ACoruna_011_2020_EPI_ISL_468341_2020-05-12			B.1.5	Microbiology Service, University Hospital of A Coruna-Biomedical Research Institute	43.37126587	-8.395501936	2020	5	12	20			A Coruna	hCoV-19_Spain_ACoruna_011_2020_EPI_ISL_468341_2020-05-12	NA
hCoV-19_Spain_ACoruna_013_2020_EPI_ISL_468343_2020-05-29			B.1	Microbiology Service, University Hospital of A Coruna-Biomedical Research Institute	43.37126587	-8.395501936	2020	5	29	22			A Coruna	hCoV-19_Spain_ACoruna_013_2020_EPI_ISL_468343_2020-05-29	NA
hCoV-19_Spain_ACoruna_005_2020_EPI_ISL_468335_2020-04-29			B.1.5	Microbiology Service, University Hospital of A Coruna-Biomedical Research Institute	43.37126587	-8.395501936	2020	4	29	18			A Coruna	hCoV-19_Spain_ACoruna_005_2020_EPI_ISL_468335_2020-04-29	NA
hCoV-19_Spain_Galicia201796_2020_EPI_ISL_455330_2020-03-09			A.2	Complejo Hospitalario Universitario La Coruna	43.37126587	-8.395501936	2020	3	9	11	Female	70	A Coruna	hCoV-19_Spain_Galicia201796_2020_EPI_ISL_455330_2020-03-09	NA
hCoV-19_Spain_ACoruna_008_2020_EPI_ISL_468338_2020-05-10			B.1	Microbiology Service, University Hospital of A Coruna-Biomedical Research Institute	43.37126587	-8.395501936	2020	5	10	19			A Coruna	hCoV-19_Spain_ACoruna_008_2020_EPI_ISL_468338_2020-05-10	NA
hCoV-19_Spain_ACoruna_012_2020_EPI_ISL_468342_2020-05-12			B.1.5	Microbiology Service, University Hospital of A Coruna-Biomedical Research Institute	43.37126587	-8.395501936	2020	5	12	20			A Coruna	hCoV-19_Spain_ACoruna_012_2020_EPI_ISL_468342_2020-05-12	NA
hCoV-19_Spain_ACoruna_009_2020_EPI_ISL_468339_2020-04-22			B.1	Microbiology Service, University Hospital of A Coruna-Biomedical Research Institute	43.37126587	-8.395501936	2020	4	22	17			A Coruna	hCoV-19_Spain_ACoruna_009_2020_EPI_ISL_468339_2020-04-22	NA
hCoV-19_Spain_Galicia201863_2020_EPI_ISL_455331_2020-03-10			A.2	Complejo Hospitalario Universitario La Coruna	43.37126587	-8.395501936	2020	3	10	11	Female	58	A Coruna	hCoV-19_Spain_Galicia201863_2020_EPI_ISL_455331_2020-03-10	NA
hCoV-19_Spain_ACoruna_004_2020_EPI_ISL_468334_2020-04-29			B.1.5	Microbiology Service, University Hospital of A Coruna-Biomedical Research Institute	43.37126587	-8.395501936	2020	4	29	18			A Coruna	hCoV-19_Spain_ACoruna_004_2020_EPI_ISL_468334_2020-04-29	NA
hCoV-19_Spain_ACoruna_003_2020_EPI_ISL_468333_2020-04-29			B.1.5	Microbiology Service, University Hospital of A Coruna-Biomedical Research Institute	43.37126587	-8.395501936	2020	4	29	18			A Coruna	hCoV-19_Spain_ACoruna_003_2020_EPI_ISL_468333_2020-04-29	NA
hCoV-19_Spain_Galicia201792_2020_EPI_ISL_455328_2020-03-09			A.2	Complejo Hospitalario Universitario La Coruna	43.37126587	-8.395501936	2020	3	9	11	Female	67	A Coruna	hCoV-19_Spain_Galicia201792_2020_EPI_ISL_455328_2020-03-09	NA
hCoV-19_Spain_ACoruna_002_2020_EPI_ISL_468332_2020-05-11			B.1.5	Microbiology Service, University Hospital of A Coruna-Biomedical Research Institute	43.37126587	-8.395501936	2020	5	11	20			A Coruna	hCoV-19_Spain_ACoruna_002_2020_EPI_ISL_468332_2020-05-11	NA
hCoV-19_Spain_COV002717_2020_EPI_ISL_467275_2020-04-07	0.9934789152	1748	B.1.5	Hospital Universitario Santiago de Compostela (GAL_HUS)	42.66243867	-8.113727986	2020	4	7	15	Female	53	Lalin	COV002717	NA
hCoV-19_Spain_COV002723_2020_EPI_ISL_467295_2020-04-07	0.9967561783	2527	B.1.5	Hospital Universitario Santiago de Compostela (GAL_HUS)	42.66243867	-8.113727986	2020	4	7	15	Male	32	Lalin	COV002723	NA
hCoV-19_Spain_Galicia202297_2020_EPI_ISL_455335_2020-03-11			B.1.5	Complejo Hospitalario de Orense	42.33553117	-7.863836656	2020	3	11	11	Female	55	Ourense	hCoV-19_Spain_Galicia202297_2020_EPI_ISL_455335_2020-03-11	NA
hCoV-19_Spain_Galicia201663_2020_EPI_ISL_417007_2020-03-07			B.1.5	HOSPITAL SANTA MARIA NAI	42.33553117	-7.863836656	2020	3	7	10	Female	36	Ourense	hCoV-19_Spain_Galicia201663_2020_EPI_ISL_417007_2020-03-07	NA
hCoV-19_Spain_Galicia202282_2020_EPI_ISL_455334_2020-03-11			B.1.5	Complejo Hospitalario de Orense	42.33553117	-7.863836656	2020	3	11	11	Male	39	Ourense	hCoV-19_Spain_Galicia202282_2020_EPI_ISL_455334_2020-03-11	NA
Spain_COV005009	0.9909039227	1614	B.1.5	Complejo Hospitalario Universitario de Caceres (EXT_CHC)	39.4876154	-6.5915445	2020	3	13	11	Male	85	Arroyo de la Luz	COV005009	NA
Spain_COV005010	0.9908370398	1610	B.1.5	Complejo Hospitalario Universitario de Caceres (EXT_CHC)	39.4876154	-6.5915445	2020	3	13	11	Female	24	Arroyo de la Luz	COV005010	NA
Spain_COV005011	0.9968565027	2243	B.1.5	Complejo Hospitalario Universitario de Caceres (EXT_CHC)	39.4876154	-6.5915445	2020	3	12	11	Male	75	Arroyo de la Luz	COV005011	NA
Spain_COV005012	0.9908370398	1718	B.1.5	Complejo Hospitalario Universitario de Caceres (EXT_CHC)	39.4876154	-6.5915445	2020	3	12	11	Female	61	Arroyo de la Luz	COV005012	NA
Spain_COV005013	0.9908370398	1784	B.1.5	Complejo Hospitalario Universitario de Caceres (EXT_CHC)	39.4876154	-6.5915445	2020	3	12	11	Female	43	Arroyo de la Luz	COV005013	NA
Spain_COV005014	0.9964552052	1538	B.1.5	Complejo Hospitalario Universitario de Caceres (EXT_CHC)	39.4876154	-6.5915445	2020	3	12	11	Female	75	Arroyo de la Luz	COV005014	NA
Spain_COV005015	0.9908035983	1529	B.1.5	Complejo Hospitalario Universitario de Caceres (EXT_CHC)	39.4876154	-6.5915445	2020	3	13	11	Female	59	Arroyo de la Luz	COV005015	NA
Spain_COV005016	0.9963548808	1492	A.5	Complejo Hospitalario Universitario de Caceres (EXT_CHC)	39.4876154	-6.5915445	2020	3	12	11	Female	23	Arroyo de la Luz	COV005016	sec7
Spain_COV005017	0.9905026252	882	B.1.5	Complejo Hospitalario Universitario de Caceres (EXT_CHC)	39.4876154	-6.5915445	2020	3	12	11	Female	52	Arroyo de la Luz	COV005017	NA
Spain_COV005021	0.9908370398	1599	B.1.5	Complejo Hospitalario Universitario de Caceres (EXT_CHC)	39.4876154	-6.5915445	2020	3	13	11	Female	70	Arroyo de la Luz	COV005021	NA
Spain_COV005022	0.9954185199	1371	B.1.5	Complejo Hospitalario Universitario de Caceres (EXT_CHC)	39.4876154	-6.5915445	2020	3	13	11	Female	44	Arroyo de la Luz	COV005022	NA
Spain_COV004992	0.9909355454	1698	B.1.5	Complejo Hospitalario Universitario de Caceres (EXT_CHC)	39.4716313	-6.4257387	2020	5	9	19	Male	86	Caceres	COV004992	NA
Spain_COV004993	0.9791325285	1714	A.2	Complejo Hospitalario Universitario de Caceres (EXT_CHC)	39.4716313	-6.4257387	2020	5	16	20	Male	75	Caceres	COV004993	sec8
Spain_COV004996	0.9274296034	1050	B.1.5	Complejo Hospitalario Universitario de Caceres (EXT_CHC)	39.4716313	-6.4257387	2020	5	28	22	Female	94	Caceres	COV004996	NA
Spain_COV005005	0.9908704812	2020	B.1.5	Complejo Hospitalario Universitario de Caceres (EXT_CHC)	39.4716313	-6.4257387	2020	3	13	11	Male	27	Caceres	COV005005	NA
Spain_COV005006	0.9939805371	2045	B.1.5	Complejo Hospitalario Universitario de Caceres (EXT_CHC)	39.4716313	-6.4257387	2020	3	13	11	Female	28	Caceres	COV005006	NA
Spain_COV005007	0.9939805371	1717	B.1.1	Complejo Hospitalario Universitario de Caceres (EXT_CHC)	39.4716313	-6.4257387	2020	3	13	11	Male	48	Caceres	COV005007	NA
Spain_COV005008	0.9959870247	1838	B.1.5	Complejo Hospitalario Universitario de Caceres (EXT_CHC)	39.4716313	-6.4257387	2020	3	13	11	Female	61	Caceres	COV005008	NA
Spain_COV005018	0.9906029495	1593	A.2	Complejo Hospitalario Universitario de Caceres (EXT_CHC)	39.4716313	-6.4257387	2020	3	13	11	Male	20	Caceres	COV005018	sec8
Spain_COV005004	0.9935457981	1573	B.1.5	Complejo Hospitalario Universitario de Caceres (EXT_CHC)	39.4716313	-6.4257387	2020	3	13	11	Female	49	Caceres	COV005004	NA
hCoV-19_Spain_COV001874_2020_EPI_ISL_452471_2020-03-06	0.9901682105	1748	B.1	Hospital Puerta del Mar (AND_MAR)	36.62011111	-6.36315877	2020	3	6	10	Male	41	Rota	COV001874	NA
hCoV-19_Spain_COV001905_2020_EPI_ISL_467082_2020-03-12	0.9903354179	1726	B.1.5	Hospital Puerta del Mar (AND_MAR)	36.62011111	-6.36315877	2020	3	12	11	Female	22	Rota	COV001905	NA
hCoV-19_Spain_COV001883_2020_EPI_ISL_452464_2020-03-12	0.992308464	2050	B.1.5	Hospital Puerta del Mar (AND_MAR)	36.52171152	-6.28414575	2020	3	12	11	Female	26	Cadiz	COV001883	NA
hCoV-19_Spain_COV001890_2020_EPI_ISL_452458_2020-03-13	0.9111460389	639	A.2	Hospital Puerta del Mar (AND_MAR)	36.52171152	-6.28414575	2020	3	13	11	Female	43	Cadiz	COV001890	sec8
hCoV-19_Spain_COV001903_2020_EPI_ISL_467077_2020-03-16	0.9900010032	1109	B.1.5	Hospital Puerta del Mar (AND_MAR)	36.52171152	-6.28414575	2020	3	16	12	Male	61	Cadiz	COV001903	NA
hCoV-19_Spain_COV001914_2020_EPI_ISL_467085_2020-03-16	0.9900344447	1256	B.1	Hospital Puerta del Mar (AND_MAR)	36.52171152	-6.28414575	2020	3	16	12	Female	55	Cadiz	COV001914	NA
hCoV-19_Spain_COV001915_2020_EPI_ISL_467078_2020-03-17	0.9908035983	2279	B.1	Hospital Puerta del Mar (AND_MAR)	36.52171152	-6.28414575	2020	3	17	12	Female	68	Cadiz	COV001915	NA
hCoV-19_Spain_COV001917_2020_EPI_ISL_467081_2020-03-17	0.9908370398	2196	B.1.1	Hospital Puerta del Mar (AND_MAR)	36.52171152	-6.28414575	2020	3	17	12	Female	53	Cadiz	COV001917	NA
hCoV-19_Spain_COV001920_2020_EPI_ISL_467069_2020-03-17	0.9906029495	1749	B.1.5	Hospital Puerta del Mar (AND_MAR)	36.52171152	-6.28414575	2020	3	17	12	Male	56	Cadiz	COV001920	NA
hCoV-19_Spain_COV001941_2020_EPI_ISL_452436_2020-03-12	0.9908370398	1893	A.2	Hospital Universitario Regional de Malaga (AND_URM)	36.52171152	-6.28414575	2020	3	12	11	Male	34	Cadiz	COV001941	sec8
hCoV-19_Spain_COV001875_2020_EPI_ISL_452470_2020-03-07	0.9901013276	1848	B.1	Hospital Puerta del Mar (AND_MAR)	36.601468	-6.2381494	2020	3	7	10	Female	44	Puerto Santa Maria	COV001875	NA
hCoV-19_Spain_COV001876_2020_EPI_ISL_452469_2020-03-09	0.9883958131	1503	B.1	Hospital Puerta del Mar (AND_MAR)	36.601468	-6.2381494	2020	3	9	11	Female	19	Puerto Santa Maria	COV001876	NA
hCoV-19_Spain_COV001877_2020_EPI_ISL_452468_2020-03-10	0.9902350935	1508	B.1	Hospital Puerta del Mar (AND_MAR)	36.601468	-6.2381494	2020	3	10	11	Female	72	Puerto Santa Maria	COV001877	NA
hCoV-19_Spain_COV001900_2020_EPI_ISL_467064_2020-03-15	0.9905026252	2411	B.1.5	Hospital Puerta del Mar (AND_MAR)	36.601468	-6.2381494	2020	3	15	11	Female	38	Puerto Santa Maria	COV001900	NA
hCoV-19_Spain_COV001901_2020_EPI_ISL_467070_2020-03-15	0.9906029495	2002	B.1.5	Hospital Puerta del Mar (AND_MAR)	36.601468	-6.2381494	2020	3	15	11	Male	37	Puerto Santa Maria	COV001901	NA
hCoV-19_Spain_COV001913_2020_EPI_ISL_467079_2020-03-16	0.9904023008	2257	B.1.5	Hospital Puerta del Mar (AND_MAR)	36.601468	-6.2381494	2020	3	16	12	Male	58	Puerto Santa Maria	COV001913	NA
hCoV-19_Spain_COV001919_2020_EPI_ISL_467080_2020-03-17	0.9903354179	2105	B.1.1	Hospital Puerta del Mar (AND_MAR)	36.52259801	-6.22835293	2020	3	17	12	Female	35	Rio San Pedro	COV001919	NA
hCoV-19_Spain_COV001881_2020_EPI_ISL_452465_2020-03-11	0.9912717788	892	B.1	Hospital Puerta del Mar (AND_MAR)	36.4118603	-6.2208804	2020	3	11	11	Male	26	Chiclana de la Frontera	COV001881	NA
hCoV-19_Spain_COV001899_2020_EPI_ISL_467076_2020-03-15	0.9885630204	1596	A.2	Hospital Puerta del Mar (AND_MAR)	36.4118603	-6.2208804	2020	3	15	11	Male	38	Chiclana de la Frontera	COV001899	sec8
hCoV-19_Spain_COV001921_2020_EPI_ISL_467075_2020-03-17	0.9904357422	1563	B.1.5	Hospital Puerta del Mar (AND_MAR)	36.4118603	-6.2208804	2020	3	17	12	Male	44	Chiclana de la Frontera	COV001921	NA
hCoV-19_Spain_COV001879_2020_EPI_ISL_452467_2020-03-10	0.9945490419	1738	A.5	Hospital Puerta del Mar (AND_MAR)	36.46528609	-6.20514669	2020	3	10	11	Male	51	San Fernando	COV001879	sec7
hCoV-19_Spain_COV001894_2020_EPI_ISL_452454_2020-03-13	0.990636391	1386	B.1.5	Hospital Puerta del Mar (AND_MAR)	36.46528609	-6.20514669	2020	3	13	11	Female	55	San Fernando	COV001894	NA
hCoV-19_Spain_COV001906_2020_EPI_ISL_467065_2020-03-12	0.9840484232	1153	B	Hospital Puerta del Mar (AND_MAR)	36.46528609	-6.20514669	2020	3	12	11	Female	54	San Fernando	COV001906	NA
hCoV-19_Spain_COV001910_2020_EPI_ISL_467084_2020-03-16	0.9917734007	1799	B.1.5	Hospital Puerta del Mar (AND_MAR)	36.46528609	-6.20514669	2020	3	16	12	Female	24	San Fernando	COV001910	NA
hCoV-19_Spain_COV001912_2020_EPI_ISL_467068_2020-03-16	0.9901347691	1580	A.5	Hospital Puerta del Mar (AND_MAR)	36.46528609	-6.20514669	2020	3	16	12	Female	56	San Fernando	COV001912	sec7
hCoV-19_Spain_COV001923_2020_EPI_ISL_452451_2020-03-10	0.9824432331	2128	A.2	Hospital Universitario Regional de Malaga (AND_URM)	36.70212746	-6.1287534	2020	3	10	11	Male	38	Jerez de la Frontera	COV001923	sec8
Spain_COV005019	0.9968565027	1856	B.1.5	Complejo Hospitalario Universitario de Caceres (EXT_CHC)	40.0329131	-6.0998073	2020	3	13	11	Female	35	Plasencia	COV005019	NA
Spain_COV005020	0.9914389861	1803	A.5	Complejo Hospitalario Universitario de Caceres (EXT_CHC)	40.0329131	-6.0998073	2020	3	13	11	Female	60	Plasencia	COV005020	sec7
hCoV-19_Spain_COV001880_2020_EPI_ISL_452466_2020-03-11	0.9893656155	738	B.1	Hospital Puerta del Mar (AND_MAR)	37.3444908	-6.0606771	2020	3	11	11	Female	66	Mairena Aljarafe	COV001880	NA
Spain_COV004991	0.9930441762	1641	A.5	Complejo Hospitalario Universitario de Caceres (EXT_CHC)	39.9775576	-6.0539183	2020	5	8	19	Female	86	Malpartida de Plasencia	COV004991	sec7
hCoV-19_Spain_COV001056_2020_EPI_ISL_452616_2020-04-01	0.9860883523	989	B.1.5	Hospital Universitario Virgen del Rocio (AND_ROC)	37.38620512	-5.99251368	2020	4	1	14	unknown	unknown	Sevilla	COV001056	sec3
hCoV-19_Spain_COV001057_2020_EPI_ISL_452615_2020-04-01	0.9914724275	1790	B.1.5	Hospital Universitario Virgen del Rocio (AND_ROC)	37.38620512	-5.99251368	2020	4	1	14	unknown	unknown	Sevilla	COV001057	NA
hCoV-19_Spain_COV001058_2020_EPI_ISL_452614_2020-04-01	0.9775607799	1678	A.2	Hospital Universitario Virgen del Rocio (AND_ROC)	37.38620512	-5.99251368	2020	4	1	14	unknown	unknown	Sevilla	COV001058	sec8
hCoV-19_Spain_COV001060_2020_EPI_ISL_452613_2020-04-01	0.9905695081	2114	B.1.5	Hospital Universitario Virgen del Rocio (AND_ROC)	37.38620512	-5.99251368	2020	4	1	14	unknown	unknown	Sevilla	COV001060	NA
hCoV-19_Spain_COV001064_2020_EPI_ISL_452612_2020-04-01	0.9914055446	1870	B.1.5	Hospital Universitario Virgen del Rocio (AND_ROC)	37.38620512	-5.99251368	2020	4	1	14	unknown	unknown	Sevilla	COV001064	NA
hCoV-19_Spain_COV001065_2020_EPI_ISL_452611_2020-04-01	0.9245636327	1679	B.1.5	Hospital Universitario Virgen del Rocio (AND_ROC)	37.38620512	-5.99251368	2020	4	1	14	unknown	unknown	Sevilla	COV001065	NA
hCoV-19_Spain_COV001066_2020_EPI_ISL_452610_2020-04-01	0.9906698325	2200	B.1.5	Hospital Universitario Virgen del Rocio (AND_ROC)	37.38620512	-5.99251368	2020	4	1	14	unknown	unknown	Sevilla	COV001066	NA
hCoV-19_Spain_COV001075_2020_EPI_ISL_452609_2020-03-31	0.9955522857	1792	B.1.1	Hospital Universitario Virgen del Rocio (AND_ROC)	37.38620512	-5.99251368	2020	3	31	14	unknown	unknown	Sevilla	COV001075	NA
hCoV-19_Spain_COV001076_2020_EPI_ISL_452608_2020-03-27	0.9845166037	1419	A.2	Hospital Universitario Virgen del Rocio (AND_ROC)	37.38620512	-5.99251368	2020	3	27	13	unknown	unknown	Sevilla	COV001076	sec8
hCoV-19_Spain_COV001077_2020_EPI_ISL_452607_2020-03-26	0.9690301003	1093	B.1.5	Hospital Universitario Virgen del Rocio (AND_ROC)	37.38620512	-5.99251368	2020	3	26	13	unknown	unknown	Sevilla	COV001077	NA
hCoV-19_Spain_COV001078_2020_EPI_ISL_452606_2020-03-26	0.9978597465	1598	B.1.5	Hospital Universitario Virgen del Rocio (AND_ROC)	37.38620512	-5.99251368	2020	3	26	13	unknown	unknown	Sevilla	COV001078	NA
hCoV-19_Spain_COV001080_2020_EPI_ISL_452605_2020-03-26	0.9960539076	1873	B.1.5	Hospital Universitario Virgen del Rocio (AND_ROC)	37.38620512	-5.99251368	2020	3	26	13	unknown	unknown	Sevilla	COV001080	NA
hCoV-19_Spain_COV001081_2020_EPI_ISL_452604_2020-03-26	0.9912717788	1930	B.1.5	Hospital Universitario Virgen del Rocio (AND_ROC)	37.38620512	-5.99251368	2020	3	26	13	unknown	unknown	Sevilla	COV001081	NA
hCoV-19_Spain_COV001083_2020_EPI_ISL_452603_2020-03-26	0.9909708056	1937	B.1.5	Hospital Universitario Virgen del Rocio (AND_ROC)	37.38620512	-5.99251368	2020	3	26	13	unknown	unknown	Sevilla	COV001083	NA
hCoV-19_Spain_COV001084_2020_EPI_ISL_452602_2020-03-26	0.9965825711	2307	B.1.5	Hospital Universitario Virgen del Rocio (AND_ROC)	37.38620512	-5.99251368	2020	3	26	13	unknown	unknown	Sevilla	COV001084	NA
hCoV-19_Spain_COV001085_2020_EPI_ISL_452601_2020-03-27	0.9966892954	1354	B.2.5	Hospital Universitario Virgen del Rocio (AND_ROC)	37.38620512	-5.99251368	2020	3	27	13	unknown	unknown	Sevilla	COV001085	NA
hCoV-19_Spain_COV001086_2020_EPI_ISL_452600_2020-03-27	0.9917399592	2310	A.2	Hospital Universitario Virgen del Rocio (AND_ROC)	37.38620512	-5.99251368	2020	3	27	13	unknown	unknown	Sevilla	COV001086	sec8
hCoV-19_Spain_COV001087_2020_EPI_ISL_452599_2020-03-27	0.982576999	1110	A.2	Hospital Universitario Virgen del Rocio (AND_ROC)	37.38620512	-5.99251368	2020	3	27	13	unknown	unknown	Sevilla	COV001087	sec8
hCoV-19_Spain_COV001088_2020_EPI_ISL_452598_2020-03-26	0.9966555184	1364	B.1.5	Hospital Universitario Virgen del Rocio (AND_ROC)	37.38620512	-5.99251368	2020	3	26	13	unknown	unknown	Sevilla	COV001088	NA
hCoV-19_Spain_COV001089_2020_EPI_ISL_452597_2020-03-26	0.9969902685	2052	B.1.5	Hospital Universitario Virgen del Rocio (AND_ROC)	37.38620512	-5.99251368	2020	3	26	13	unknown	unknown	Sevilla	COV001089	NA
hCoV-19_Spain_COV001090_2020_EPI_ISL_452596_2020-03-27	0.9904023008	2123	B.1.1	Hospital Universitario Virgen del Rocio (AND_ROC)	37.38620512	-5.99251368	2020	3	27	13	unknown	unknown	Sevilla	COV001090	NA
hCoV-19_Spain_COV001091_2020_EPI_ISL_452595_2020-03-27	0.9902685349	1393	B.1.5	Hospital Universitario Virgen del Rocio (AND_ROC)	37.38620512	-5.99251368	2020	3	27	13	unknown	unknown	Sevilla	COV001091	NA
hCoV-19_Spain_COV001092_2020_EPI_ISL_452594_2020-03-27	0.9902350935	1388	A.5	Hospital Universitario Virgen del Rocio (AND_ROC)	37.38620512	-5.99251368	2020	3	27	13	unknown	unknown	Sevilla	COV001092	sec7
hCoV-19_Spain_COV001093_2020_EPI_ISL_452593_2020-03-26	0.9962545564	1851	B.1.5	Hospital Universitario Virgen del Rocio (AND_ROC)	37.38620512	-5.99251368	2020	3	26	13	unknown	unknown	Sevilla	COV001093	NA
hCoV-19_Spain_COV001094_2020_EPI_ISL_452592_2020-03-27	0.9900678862	1735	B.1.5	Hospital Universitario Virgen del Rocio (AND_ROC)	37.38620512	-5.99251368	2020	3	27	13	unknown	unknown	Sevilla	COV001094	NA
hCoV-19_Spain_COV001096_2020_EPI_ISL_452591_2020-03-27	0.9481709356	557	A	Hospital Universitario Virgen del Rocio (AND_ROC)	37.38620512	-5.99251368	2020	3	27	13	unknown	unknown	Sevilla	COV001096	sec7
hCoV-19_Spain_COV001097_2020_EPI_ISL_452590_2020-03-29	0.9905695081	1746	B.1.5	Hospital Universitario Virgen del Rocio (AND_ROC)	37.38620512	-5.99251368	2020	3	29	13	unknown	unknown	Sevilla	COV001097	NA
hCoV-19_Spain_COV001098_2020_EPI_ISL_452589_2020-03-29	0.9422465973	1491	B.1	Hospital Universitario Virgen del Rocio (AND_ROC)	37.38620512	-5.99251368	2020	3	29	13	unknown	unknown	Sevilla	COV001098	NA
hCoV-19_Spain_COV001099_2020_EPI_ISL_452588_2020-03-29	0.9904691837	2083	A	Hospital Universitario Virgen del Rocio (AND_ROC)	37.38620512	-5.99251368	2020	3	29	13	unknown	unknown	Sevilla	COV001099	sec7
hCoV-19_Spain_COV001101_2020_EPI_ISL_452587_2020-03-29	0.9757214995	2017	B.1.5	Hospital Universitario Virgen del Rocio (AND_ROC)	37.38620512	-5.99251368	2020	3	29	13	unknown	unknown	Sevilla	COV001101	sec3
hCoV-19_Spain_COV001104_2020_EPI_ISL_452586_2020-03-29	0.9969902685	2222	B.1.5	Hospital Universitario Virgen del Rocio (AND_ROC)	37.38620512	-5.99251368	2020	3	29	13	unknown	unknown	Sevilla	COV001104	NA
hCoV-19_Spain_COV001106_2020_EPI_ISL_452585_2020-03-29	0.9392368659	1673	B.1	Hospital Universitario Virgen del Rocio (AND_ROC)	37.38620512	-5.99251368	2020	3	29	13	unknown	unknown	Sevilla	COV001106	NA
hCoV-19_Spain_COV001117_2020_EPI_ISL_452584_2020-03-28	0.9901347691	2069	A.2	Hospital Universitario Virgen del Rocio (AND_ROC)	37.38620512	-5.99251368	2020	3	28	13	unknown	unknown	Sevilla	COV001117	sec8
hCoV-19_Spain_COV001118_2020_EPI_ISL_452583_2020-03-27	0.9906029495	2298	B.1.5	Hospital Universitario Virgen del Rocio (AND_ROC)	37.38620512	-5.99251368	2020	3	27	13	unknown	unknown	Sevilla	COV001118	NA
hCoV-19_Spain_COV001119_2020_EPI_ISL_452582_2020-03-27	0.9900344447	1569	B.1.5	Hospital Universitario Virgen del Rocio (AND_ROC)	37.38620512	-5.99251368	2020	3	27	13	unknown	unknown	Sevilla	COV001119	NA
hCoV-19_Spain_COV001120_2020_EPI_ISL_452581_2020-03-28	0.9904357422	1639	A.2	Hospital Universitario Virgen del Rocio (AND_ROC)	37.38620512	-5.99251368	2020	3	28	13	unknown	unknown	Sevilla	COV001120	sec8
hCoV-19_Spain_COV001121_2020_EPI_ISL_452580_2020-03-27	0.9905026252	1964	B.1.5	Hospital Universitario Virgen del Rocio (AND_ROC)	37.38620512	-5.99251368	2020	3	27	13	unknown	unknown	Sevilla	COV001121	sec5
hCoV-19_Spain_COV001122_2020_EPI_ISL_452579_2020-03-27	0.990135099	1473	B.1.5	Hospital Universitario Virgen del Rocio (AND_ROC)	37.38620512	-5.99251368	2020	3	27	13	unknown	unknown	Sevilla	COV001122	NA
hCoV-19_Spain_COV001147_2020_EPI_ISL_452578_2020-03-28	0.9901347691	1425	B.1.5	Hospital Universitario Virgen del Rocio (AND_ROC)	37.38620512	-5.99251368	2020	3	28	13	unknown	unknown	Sevilla	COV001147	NA
hCoV-19_Spain_COV001155_2020_EPI_ISL_452577_2020-03-25	0.9966892954	1438	B.1	Hospital Universitario Virgen del Rocio (AND_ROC)	37.38620512	-5.99251368	2020	3	25	13	unknown	unknown	Sevilla	COV001155	NA
hCoV-19_Spain_COV001159_2020_EPI_ISL_452576_2020-03-25	0.9897334716	2248	B.1	Hospital Universitario Virgen del Rocio (AND_ROC)	37.38620512	-5.99251368	2020	3	25	13	unknown	unknown	Sevilla	COV001159	NA
hCoV-19_Spain_COV001161_2020_EPI_ISL_452575_2020-03-25	0.9905026252	1765	B.1	Hospital Universitario Virgen del Rocio (AND_ROC)	37.38620512	-5.99251368	2020	3	25	13	unknown	unknown	Sevilla	COV001161	NA
hCoV-19_Spain_COV001162_2020_EPI_ISL_452574_2020-03-25	0.9904691837	1651	B.1	Hospital Universitario Virgen del Rocio (AND_ROC)	37.38620512	-5.99251368	2020	3	25	13	unknown	unknown	Sevilla	COV001162	NA
hCoV-19_Spain_COV001163_2020_EPI_ISL_452573_2020-03-25	0.9962211149	2039	B.1	Hospital Universitario Virgen del Rocio (AND_ROC)	37.38620512	-5.99251368	2020	3	25	13	unknown	unknown	Sevilla	COV001163	NA
hCoV-19_Spain_COV001164_2020_EPI_ISL_452572_2020-03-25	0.9963214393	1944	B.1	Hospital Universitario Virgen del Rocio (AND_ROC)	37.38620512	-5.99251368	2020	3	25	13	unknown	unknown	Sevilla	COV001164	NA
hCoV-19_Spain_COV001168_2020_EPI_ISL_452571_2020-03-26	0.9902685349	2303	B.1	Hospital Universitario Virgen del Rocio (AND_ROC)	37.38620512	-5.99251368	2020	3	26	13	unknown	unknown	Sevilla	COV001168	NA
hCoV-19_Spain_COV001169_2020_EPI_ISL_452570_2020-03-26	0.9969902685	2710	A.2	Hospital Universitario Virgen del Rocio (AND_ROC)	37.38620512	-5.99251368	2020	3	26	13	unknown	unknown	Sevilla	COV001169	sec8
hCoV-19_Spain_COV001170_2020_EPI_ISL_452569_2020-03-26	0.9843828378	2313	B.1.5	Hospital Universitario Virgen del Rocio (AND_ROC)	37.38620512	-5.99251368	2020	3	26	13	unknown	unknown	Sevilla	COV001170	NA
hCoV-19_Spain_COV001171_2020_EPI_ISL_452568_2020-03-26	0.9788315554	2335	A.2	Hospital Universitario Virgen del Rocio (AND_ROC)	37.38620512	-5.99251368	2020	3	26	13	unknown	unknown	Sevilla	COV001171	sec8
hCoV-19_Spain_COV001176_2020_EPI_ISL_452567_2020-03-25	0.9970905929	3149	B.1.5	Hospital Universitario Virgen del Rocio (AND_ROC)	37.38620512	-5.99251368	2020	3	25	13	unknown	unknown	Sevilla	COV001176	NA
hCoV-19_Spain_COV001191_2020_EPI_ISL_452566_2020-03-25	0.9921078153	2177	A.2	Hospital Universitario Virgen del Rocio (AND_ROC)	37.38620512	-5.99251368	2020	3	25	13	unknown	unknown	Sevilla	COV001191	sec8
hCoV-19_Spain_COV001192_2020_EPI_ISL_452565_2020-03-25	0.9851854329	2171	A.2	Hospital Universitario Virgen del Rocio (AND_ROC)	37.38620512	-5.99251368	2020	3	25	13	unknown	unknown	Sevilla	COV001192	sec8
hCoV-19_Spain_COV001194_2020_EPI_ISL_452564_2020-03-25	0.9901682105	2086	B.1.5	Hospital Universitario Virgen del Rocio (AND_ROC)	37.38620512	-5.99251368	2020	3	25	13	unknown	unknown	Sevilla	COV001194	NA
hCoV-19_Spain_COV001195_2020_EPI_ISL_452563_2020-03-25	0.910215683	879	A.2	Hospital Universitario Virgen del Rocio (AND_ROC)	37.38620512	-5.99251368	2020	3	25	13	unknown	unknown	Sevilla	COV001195	sec8
hCoV-19_Spain_COV001196_2020_EPI_ISL_452562_2020-03-25	0.9967896198	2768	B.1.5	Hospital Universitario Virgen del Rocio (AND_ROC)	37.38620512	-5.99251368	2020	3	25	13	unknown	unknown	Sevilla	COV001196	NA
hCoV-19_Spain_COV001209_2020_EPI_ISL_452561_2020-03-24	0.9969902685	1870	A.2	Hospital Universitario Virgen del Rocio (AND_ROC)	37.38620512	-5.99251368	2020	3	24	13	unknown	unknown	Sevilla	COV001209	sec8
hCoV-19_Spain_COV001211_2020_EPI_ISL_452560_2020-03-24	0.9908370398	2093	B.1	Hospital Universitario Virgen del Rocio (AND_ROC)	37.38620512	-5.99251368	2020	3	24	13	unknown	unknown	Sevilla	COV001211	NA
hCoV-19_Spain_COV001213_2020_EPI_ISL_452559_2020-03-24	0.9908370398	1913	A.2	Hospital Universitario Virgen del Rocio (AND_ROC)	37.38620512	-5.99251368	2020	3	24	13	unknown	unknown	Sevilla	COV001213	sec8
hCoV-19_Spain_COV001214_2020_EPI_ISL_452558_2020-03-24	0.9901347691	2041	B.1.1	Hospital Universitario Virgen del Rocio (AND_ROC)	37.38620512	-5.99251368	2020	3	24	13	unknown	unknown	Sevilla	COV001214	NA
hCoV-19_Spain_COV001216_2020_EPI_ISL_452557_2020-03-24	0.9970571515	2062	A.2	Hospital Universitario Virgen del Rocio (AND_ROC)	37.38620512	-5.99251368	2020	3	24	13	unknown	unknown	Sevilla	COV001216	sec8
hCoV-19_Spain_COV001217_2020_EPI_ISL_452556_2020-03-24	0.9964217637	1645	B.1.5	Hospital Universitario Virgen del Rocio (AND_ROC)	37.38620512	-5.99251368	2020	3	24	13	unknown	unknown	Sevilla	COV001217	NA
hCoV-19_Spain_COV001271_2020_EPI_ISL_452555_2020-03-24	0.9907701568	1553	B.1.5	Hospital Universitario Virgen del Rocio (AND_ROC)	37.38620512	-5.99251368	2020	3	24	13	unknown	unknown	Sevilla	COV001271	NA
hCoV-19_Spain_COV001272_2020_EPI_ISL_452554_2020-03-24	0.9903354179	1469	B.1	Hospital Universitario Virgen del Rocio (AND_ROC)	37.38620512	-5.99251368	2020	3	24	13	unknown	unknown	Sevilla	COV001272	NA
hCoV-19_Spain_COV001320_2020_EPI_ISL_452553_2020-03-23	0.9967561783	2329	A.2	Hospital Universitario Virgen del Rocio (AND_ROC)	37.38620512	-5.99251368	2020	3	23	13	unknown	unknown	Sevilla	COV001320	sec8
hCoV-19_Spain_COV001321_2020_EPI_ISL_452552_2020-03-23	0.990636391	2063	B.1.1	Hospital Universitario Virgen del Rocio (AND_ROC)	37.38620512	-5.99251368	2020	3	23	13	unknown	unknown	Sevilla	COV001321	NA
hCoV-19_Spain_COV001322_2020_EPI_ISL_452551_2020-03-23	0.9905360666	1894	B.1	Hospital Universitario Virgen del Rocio (AND_ROC)	37.38620512	-5.99251368	2020	3	23	13	unknown	unknown	Sevilla	COV001322	NA
hCoV-19_Spain_COV001323_2020_EPI_ISL_452550_2020-03-23	0.9858542621	1245	B.1.5	Hospital Universitario Virgen del Rocio (AND_ROC)	37.38620512	-5.99251368	2020	3	23	13	unknown	unknown	Sevilla	COV001323	NA
hCoV-19_Spain_COV001324_2020_EPI_ISL_452549_2020-03-23	0.9902350935	1703	B.1.5	Hospital Universitario Virgen del Rocio (AND_ROC)	37.38620512	-5.99251368	2020	3	23	13	unknown	unknown	Sevilla	COV001324	NA
hCoV-19_Spain_COV001325_2020_EPI_ISL_452548_2020-03-23	0.9752198776	1586	A.5	Hospital Universitario Virgen del Rocio (AND_ROC)	37.38620512	-5.99251368	2020	3	23	13	unknown	unknown	Sevilla	COV001325	sec7
hCoV-19_Spain_COV001326_2020_EPI_ISL_452547_2020-03-23	0.9901682105	1597	A.5	Hospital Universitario Virgen del Rocio (AND_ROC)	37.38620512	-5.99251368	2020	3	23	13	unknown	unknown	Sevilla	COV001326	sec7
hCoV-19_Spain_COV001327_2020_EPI_ISL_452546_2020-03-23	0.9908704812	2138	B.1.5	Hospital Universitario Virgen del Rocio (AND_ROC)	37.38620512	-5.99251368	2020	3	23	13	unknown	unknown	Sevilla	COV001327	NA
hCoV-19_Spain_COV001328_2020_EPI_ISL_452545_2020-03-23	0.9732802729	1781	A.2	Hospital Universitario Virgen del Rocio (AND_ROC)	37.38620512	-5.99251368	2020	3	23	13	unknown	unknown	Sevilla	COV001328	sec8
hCoV-19_Spain_COV001329_2020_EPI_ISL_452544_2020-03-23	0.9935123566	2011	B.2	Hospital Universitario Virgen del Rocio (AND_ROC)	37.38620512	-5.99251368	2020	3	23	13	unknown	unknown	Sevilla	COV001329	NA
hCoV-19_Spain_COV001892_2020_EPI_ISL_452456_2020-03-12	0.9824097917	1034	B.1.5	Hospital Puerta del Mar (AND_MAR)	37.38620512	-5.99251368	2020	3	12	11	Male	40	Sevilla	COV001892	NA
hCoV-19_Spain_COV001902_2020_EPI_ISL_467074_2020-03-15	0.9901682105	1164	B.1.5	Hospital Puerta del Mar (AND_MAR)	37.38620512	-5.99251368	2020	3	15	11	Male	66	Sevilla	COV001902	NA
hCoV-19_Spain_Andalucia201257_2020_EPI_ISL_455314_2020-02-28			A	Hospital Virgen del Rocio	37.38620512	-5.99251368	2020	2	28	9	Female	37	Sevilla	hCoV-19_Spain_Andalucia201257_2020_EPI_ISL_455314_2020-02-28	NA
hCoV-19_Spain_Andalucia201636_2020_EPI_ISL_455323_2020-03-06			B.1	Hospital Virgen del Rocio	37.38620512	-5.99251368	2020	3	6	10	Female	21	Sevilla	hCoV-19_Spain_Andalucia201636_2020_EPI_ISL_455323_2020-03-06	NA
Spain_COV004990	0.9908370398	1968	B.1.5	Complejo Hospitalario Universitario de Caceres (EXT_CHC)	39.6642928	-5.8184103	2020	5	8	19	Female	85	Jaraicejo	COV004990	NA
hCoV-19_Spain_COV001904_2020_EPI_ISL_467073_2020-03-16	0.9905026252	1433	B.1.5	Hospital Puerta del Mar (AND_MAR)	36.0189604	-5.59945188	2020	3	16	12	Male	80	Tarifa	COV001904	NA
Spain_COV005000	0.9905026252	1494	B.1.1	Complejo Hospitalario Universitario de Caceres (EXT_CHC)	39.8961767	-5.5482415	2020	6	9	24	Male	36	Navalmoral de la Mata	COV005000	NA
Spain_COV005001	0.9905360666	1224	B.1.1	Complejo Hospitalario Universitario de Caceres (EXT_CHC)	39.8961767	-5.5482415	2020	6	9	24	Female	6	Navalmoral de la Mata	COV005001	NA
Spain_COV005023	0.9805036284	1399	B.1.1	Complejo Hospitalario Universitario de Caceres (EXT_CHC)	39.8961767	-5.5482415	2020	6	19	25	Male	55	Navalmoral de la Mata	COV005023	NA
Spain_COV005003	0.9968565027	1880	B.1.5	Complejo Hospitalario Universitario de Caceres (EXT_CHC)	40.1296402	-5.4664701	2020	3	13	11	Female	57	Villanueva de la Vera	COV005003	NA
hCoV-19_Spain_COV001887_2020_EPI_ISL_452461_2020-03-12	0.9939470956	1430	B	Hospital Puerta del Mar (AND_MAR)	36.13137811	-5.44774178	2020	3	12	11	Female	75	Algeciras	COV001887	NA
hCoV-19_Spain_COV001888_2020_EPI_ISL_452460_2020-03-13	0.9900678862	1521	B.1.5	Hospital Puerta del Mar (AND_MAR)	36.13137811	-5.44774178	2020	3	13	11	Female	47	Algeciras	COV001888	NA
hCoV-19_Spain_COV001891_2020_EPI_ISL_452457_2020-03-13	0.991940608	1533	A.5	Hospital Puerta del Mar (AND_MAR)	36.13137811	-5.44774178	2020	3	13	11	Male	84	Algeciras	COV001891	sec7
hCoV-19_Spain_COV001897_2020_EPI_ISL_467071_2020-03-15	0.9897334716	1423	A.5	Hospital Puerta del Mar (AND_MAR)	36.13137811	-5.44774178	2020	3	15	11	Male	78	Algeciras	COV001897	sec7
hCoV-19_Spain_COV001907_2020_EPI_ISL_467072_2020-03-16	0.9903688593	1651	B	Hospital Puerta del Mar (AND_MAR)	36.13137811	-5.44774178	2020	3	16	12	Male	56	Algeciras	COV001907	NA
hCoV-19_Spain_COV001886_2020_EPI_ISL_452462_2020-03-12	0.9911714544	1235	B	Hospital Puerta del Mar (AND_MAR)	36.20999986	-5.38401377	2020	3	12	11	Male	78	San Roque	COV001886	NA
Spain_COV004998	0.9908370398	1900	B.1.1	Complejo Hospitalario Universitario de Caceres (EXT_CHC)	40.0600226	-5.3823266	2020	6	2	23	Male	22	Pueblonuevo de Miramontes	COV004998	NA
hCoV-19_Spain_COV001889_2020_EPI_ISL_452459_2020-03-13	0.9962545564	1490	A.5	Hospital Puerta del Mar (AND_MAR)	36.1672575	-5.3701577	2020	3	13	11	Male	34	La Linea de la Concepcion	COV001889	sec7
hCoV-19_Spain_COV001893_2020_EPI_ISL_452455_2020-03-13	0.9834799184	1042	A.2	Hospital Puerta del Mar (AND_MAR)	36.1672575	-5.3701577	2020	3	13	11	Male	50	La Linea de la Concepcion	COV001893	sec8
Spain_COV005002	0.956497024	564	A	Complejo Hospitalario Universitario de Caceres (EXT_CHC)	39.1683049	-5.060187	2020	3	13	11	Female	75	Herrera del Duque	COV005002	NA
hCoV-19_Spain_Andalucia202659_2020_EPI_ISL_462477_2020-03-13			A.2	Hospital Costa del Sol	36.50963847	-4.88406637	2020	3	13	11	Male	35	Marbella	hCoV-19_Spain_Andalucia202659_2020_EPI_ISL_462477_2020-03-13	NA
hCoV-19_Spain_COV001908_2020_EPI_ISL_467067_2020-03-16	0.9826104404	497	B.1.5	Hospital Puerta del Mar (AND_MAR)	37.87954225	-4.78032455	2020	3	16	12	Male	38	Cordoba	COV001908	NA
hCoV-19_Spain_COV001925_2020_EPI_ISL_452449_2020-03-11	0.9901672241	1559	B	Hospital Universitario Regional de Malaga (AND_URM)	36.66314911	-4.5604509	2020	3	11	11	Female	45	Alhaurin de la Torre	COV001925	NA
hCoV-19_Spain_COV002032_2020_EPI_ISL_452390_2020-03-17	0.9727433865	1418	B	Hospital Universitario Regional de Malaga (AND_URM)	37.0142215	-4.55804451	2020	3	17	12	Female	68	Antequera	COV002032	NA
hCoV-19_Spain_COV002069_2020_EPI_ISL_452365_2020-04-10	0.9823429087	1917	A.2	Hospital Universitario Regional de Malaga (AND_URM)	37.0142215	-4.55804451	2020	4	10	15	Female	42	Antequera	COV002069	sec8
hCoV-19_Spain_COV001994_2020_EPI_ISL_452399_2020-03-16	0.982576999	1913	A.2	Hospital Universitario Regional de Malaga (AND_URM)	36.62118405	-4.49759729	2020	3	16	12	Male	44	Torremolinos	COV001994	sec8
hCoV-19_Spain_COV001946_2020_EPI_ISL_452433_2020-03-13	0.9897334716	1842	A.2	Hospital Universitario Regional de Malaga (AND_URM)	36.723215	-4.449837	2020	3	13	11	Female	unknown	Malaga_h	COV001946	sec8
hCoV-19_Spain_COV001954_2020_EPI_ISL_452425_2020-03-13	0.9818747283	980	A.2	Hospital Universitario Regional de Malaga (AND_URM)	36.723215	-4.449837	2020	3	13	11	Male	24	Malaga_h	COV001954	sec8
hCoV-19_Spain_COV002010_2020_EPI_ISL_452395_2020-03-14	0.9316479401	739	A.2	Hospital Universitario Regional de Malaga (AND_URM)	36.723215	-4.449837	2020	3	14	11	unknown	unknown	Malaga_h	COV002010	sec8
hCoV-19_Spain_COV002036_2020_EPI_ISL_452389_2020-03-17	0.9818412868	1467	A.2	Hospital Universitario Regional de Malaga (AND_URM)	36.723215	-4.449837	2020	3	17	12	Female	unknown	Malaga_h	COV002036	sec8
hCoV-19_Spain_COV001934_2020_EPI_ISL_452442_2020-03-12	0.9825435575	1454	A.2	Hospital Universitario Regional de Malaga (AND_URM)	36.71634307	-4.29230385	2020	3	12	11	Male	53	Rincon de la Victoria	COV001934	sec8
hCoV-19_Spain_COV002025_2020_EPI_ISL_452394_2020-03-17	0.9914724275	1859	A.2	Hospital Universitario Regional de Malaga (AND_URM)	36.71697159	-4.19769996	2020	3	17	12	Female	51	Benajarafe	COV002025	sec8
hCoV-19_Spain_CastillayLeon201061_2020_EPI_ISL_418247_2020-02-26			B.1	HOSPITAL GENERAL DE SEGOVIA	40.9498703	-4.12524116	2020	2	26	9	Male	18	Segovia	hCoV-19_Spain_CastillayLeon201061_2020_EPI_ISL_418247_2020-02-26	NA
hCoV-19_Spain_COV001922_2020_EPI_ISL_452452_2020-03-07	0.9967561783	1286	A.2	Hospital Universitario Regional de Malaga (AND_URM)	36.7827081	-4.10210923	2020	3	7	10	Female	85	Malaga	COV001922	sec8
hCoV-19_Spain_COV001924_2020_EPI_ISL_452450_2020-03-06	0.9817744039	885	A.2	Hospital Universitario Regional de Malaga (AND_URM)	36.7827081	-4.10210923	2020	3	6	10	Male	23	Malaga	COV001924	sec8
hCoV-19_Spain_COV001926_2020_EPI_ISL_452448_2020-03-11	0.9897334716	1799	A.2	Hospital Universitario Regional de Malaga (AND_URM)	36.7827081	-4.10210923	2020	3	11	11	Male	unknown	Malaga	COV001926	sec8
hCoV-19_Spain_COV001927_2020_EPI_ISL_452447_2020-03-11	0.9904013378	2353	B	Hospital Universitario Regional de Malaga (AND_URM)	36.7827081	-4.10210923	2020	3	11	11	Female	73	Malaga	COV001927	NA
hCoV-19_Spain_COV001928_2020_EPI_ISL_452446_2020-03-11	0.9821757014	2033	A.2	Hospital Universitario Regional de Malaga (AND_URM)	36.7827081	-4.10210923	2020	3	11	11	Male	26	Malaga	COV001928	sec8
hCoV-19_Spain_COV001929_2020_EPI_ISL_452445_2020-03-11	0.9814734308	1387	A.2	Hospital Universitario Regional de Malaga (AND_URM)	36.7827081	-4.10210923	2020	3	11	11	Female	66	Malaga	COV001929	sec8
hCoV-19_Spain_COV001932_2020_EPI_ISL_452443_2020-03-11	0.99107113	1816	A.2	Hospital Universitario Regional de Malaga (AND_URM)	36.7827081	-4.10210923	2020	3	11	11	Female	24	Malaga	COV001932	sec8
hCoV-19_Spain_COV001935_2020_EPI_ISL_452441_2020-03-12	0.9887971107	1864	A.2	Hospital Universitario Regional de Malaga (AND_URM)	36.7827081	-4.10210923	2020	3	12	11	Male	79	Malaga	COV001935	sec8
hCoV-19_Spain_COV001936_2020_EPI_ISL_452440_2020-03-12	0.9839480989	1575	A.2	Hospital Universitario Regional de Malaga (AND_URM)	36.7827081	-4.10210923	2020	3	12	11	Male	35	Malaga	COV001936	sec8
hCoV-19_Spain_COV001937_2020_EPI_ISL_452439_2020-03-12	0.9908370398	2507	B.1.5	Hospital Universitario Regional de Malaga (AND_URM)	36.7827081	-4.10210923	2020	3	12	11	Female	22	Malaga	COV001937	NA
hCoV-19_Spain_COV001939_2020_EPI_ISL_452438_2020-03-12	0.9578986089	796	A.2	Hospital Universitario Regional de Malaga (AND_URM)	36.7827081	-4.10210923	2020	3	12	11	Female	55	Malaga	COV001939	sec8
hCoV-19_Spain_COV001940_2020_EPI_ISL_452437_2020-03-12	0.9850182256	1542	A.2	Hospital Universitario Regional de Malaga (AND_URM)	36.7827081	-4.10210923	2020	3	12	11	Female	52	Malaga	COV001940	sec8
hCoV-19_Spain_COV001942_2020_EPI_ISL_452435_2020-03-12	0.9816071966	873	A.2	Hospital Universitario Regional de Malaga (AND_URM)	36.7827081	-4.10210923	2020	3	12	11	Male	73	Malaga	COV001942	sec8
hCoV-19_Spain_COV001944_2020_EPI_ISL_452434_2020-03-12	0.9935457981	1558	A.2	Hospital Universitario Regional de Malaga (AND_URM)	36.7827081	-4.10210923	2020	3	12	11	Female	84	Malaga	COV001944	sec8
hCoV-19_Spain_COV001947_2020_EPI_ISL_452432_2020-03-13	0.9896665886	2034	A.2	Hospital Universitario Regional de Malaga (AND_URM)	36.7827081	-4.10210923	2020	3	13	11	Male	43	Malaga	COV001947	sec8
hCoV-19_Spain_COV001948_2020_EPI_ISL_452431_2020-03-13	0.9831460674	1151	B	Hospital Universitario Regional de Malaga (AND_URM)	36.7827081	-4.10210923	2020	3	13	11	Female	24	Malaga	COV001948	NA
hCoV-19_Spain_COV001949_2020_EPI_ISL_452430_2020-03-13	0.9902685349	1807	A.2	Hospital Universitario Regional de Malaga (AND_URM)	36.7827081	-4.10210923	2020	3	13	11	Female	55	Malaga	COV001949	sec8
hCoV-19_Spain_COV001950_2020_EPI_ISL_452429_2020-03-13	0.9909373641	1790	A.2	Hospital Universitario Regional de Malaga (AND_URM)	36.7827081	-4.10210923	2020	3	13	11	Female	54	Malaga	COV001950	sec8
hCoV-19_Spain_COV001951_2020_EPI_ISL_452428_2020-03-13	0.9823429087	1884	A.2	Hospital Universitario Regional de Malaga (AND_URM)	36.7827081	-4.10210923	2020	3	13	11	Female	70	Malaga	COV001951	sec8
hCoV-19_Spain_COV001952_2020_EPI_ISL_452427_2020-03-12	0.9835133599	1883	A.2	Hospital Universitario Regional de Malaga (AND_URM)	36.7827081	-4.10210923	2020	3	12	11	Male	77	Malaga	COV001952	sec8
hCoV-19_Spain_COV001955_2020_EPI_ISL_452424_2020-03-13	0.9819750527	1423	A.2	Hospital Universitario Regional de Malaga (AND_URM)	36.7827081	-4.10210923	2020	3	13	11	Female	62	Malaga	COV001955	sec8
hCoV-19_Spain_COV001958_2020_EPI_ISL_452423_2020-03-13	0.9822760258	2058	A.2	Hospital Universitario Regional de Malaga (AND_URM)	36.7827081	-4.10210923	2020	3	13	11	Male	30	Malaga	COV001958	sec8
hCoV-19_Spain_COV001959_2020_EPI_ISL_452422_2020-03-14	0.9819081697	1229	A.2	Hospital Universitario Regional de Malaga (AND_URM)	36.7827081	-4.10210923	2020	3	14	11	Male	24	Malaga	COV001959	sec8
hCoV-19_Spain_COV001960_2020_EPI_ISL_452421_2020-03-14	0.9827107648	1892	A.2	Hospital Universitario Regional de Malaga (AND_URM)	36.7827081	-4.10210923	2020	3	14	11	Female	21	Malaga	COV001960	sec8
hCoV-19_Spain_COV001961_2020_EPI_ISL_452420_2020-03-14	0.9821088185	1643	A.2	Hospital Universitario Regional de Malaga (AND_URM)	36.7827081	-4.10210923	2020	3	14	11	Female	63	Malaga	COV001961	sec8
hCoV-19_Spain_COV001962_2020_EPI_ISL_452419_2020-03-14	0.9773943285	1041	A.2	Hospital Universitario Regional de Malaga (AND_URM)	36.7827081	-4.10210923	2020	3	14	11	Male	32	Malaga	COV001962	sec8
hCoV-19_Spain_COV001963_2020_EPI_ISL_452418_2020-03-14	0.9820419356	954	A.2	Hospital Universitario Regional de Malaga (AND_URM)	36.7827081	-4.10210923	2020	3	14	11	Female	31	Malaga	COV001963	sec8
hCoV-19_Spain_COV001964_2020_EPI_ISL_452417_2020-03-14	0.9849179012	1693	A.2	Hospital Universitario Regional de Malaga (AND_URM)	36.7827081	-4.10210923	2020	3	14	11	Female	45	Malaga	COV001964	sec8
hCoV-19_Spain_COV001965_2020_EPI_ISL_452416_2020-03-13	0.9820419356	1087	A.2	Hospital Universitario Regional de Malaga (AND_URM)	36.7827081	-4.10210923	2020	3	13	11	Female	54	Malaga	COV001965	sec8
hCoV-19_Spain_COV001967_2020_EPI_ISL_452415_2020-03-14	0.9853526402	1956	A.2	Hospital Universitario Regional de Malaga (AND_URM)	36.7827081	-4.10210923	2020	3	14	11	Male	56	Malaga	COV001967	sec8
hCoV-19_Spain_COV001968_2020_EPI_ISL_452414_2020-03-14	0.9881617229	2110	A.2	Hospital Universitario Regional de Malaga (AND_URM)	36.7827081	-4.10210923	2020	3	14	11	Female	35	Malaga	COV001968	sec8
hCoV-19_Spain_COV001970_2020_EPI_ISL_452412_2020-03-14	0.98214226	1426	A.2	Hospital Universitario Regional de Malaga (AND_URM)	36.7827081	-4.10210923	2020	3	14	11	Female	60	Malaga	COV001970	sec8
hCoV-19_Spain_COV001971_2020_EPI_ISL_452411_2020-03-14	0.992743203	1597	A.2	Hospital Universitario Regional de Malaga (AND_URM)	36.7827081	-4.10210923	2020	3	14	11	Male	71	Malaga	COV001971	sec8
hCoV-19_Spain_COV001972_2020_EPI_ISL_452410_2020-03-14	0.9930434783	1661	B	Hospital Universitario Regional de Malaga (AND_URM)	36.7827081	-4.10210923	2020	3	14	11	Female	33	Malaga	COV001972	NA
hCoV-19_Spain_COV001973_2020_EPI_ISL_452409_2020-03-14	0.9907701568	1994	A.2	Hospital Universitario Regional de Malaga (AND_URM)	36.7827081	-4.10210923	2020	3	14	11	Male	70	Malaga	COV001973	sec8
hCoV-19_Spain_COV001975_2020_EPI_ISL_452408_2020-03-15	0.9826773233	1945	A.2	Hospital Universitario Regional de Malaga (AND_URM)	36.7827081	-4.10210923	2020	3	15	11	Female	79	Malaga	COV001975	sec8
hCoV-19_Spain_COV001977_2020_EPI_ISL_452407_2020-03-15	0.9906029495	1820	A.2	Hospital Universitario Regional de Malaga (AND_URM)	36.7827081	-4.10210923	2020	3	15	11	Female	35	Malaga	COV001977	sec8
hCoV-19_Spain_COV001978_2020_EPI_ISL_452406_2020-03-15	0.9934789152	2129	A.2	Hospital Universitario Regional de Malaga (AND_URM)	36.7827081	-4.10210923	2020	3	15	11	Male	34	Malaga	COV001978	sec8
hCoV-19_Spain_COV001979_2020_EPI_ISL_452405_2020-03-15	0.9897334716	1741	A.2	Hospital Universitario Regional de Malaga (AND_URM)	36.7827081	-4.10210923	2020	3	15	11	Male	46	Malaga	COV001979	sec8
hCoV-19_Spain_COV001982_2020_EPI_ISL_452404_2020-03-15	0.9896665886	2456	A.2	Hospital Universitario Regional de Malaga (AND_URM)	36.7827081	-4.10210923	2020	3	15	11	Female	26	Malaga	COV001982	sec8
hCoV-19_Spain_COV001983_2020_EPI_ISL_452403_2020-03-15	0.9820419356	1186	A.2	Hospital Universitario Regional de Malaga (AND_URM)	36.7827081	-4.10210923	2020	3	15	11	Female	62	Malaga	COV001983	sec8
hCoV-19_Spain_COV001988_2020_EPI_ISL_452402_2020-03-15	0.9908370398	2117	A.2	Hospital Universitario Regional de Malaga (AND_URM)	36.7827081	-4.10210923	2020	3	15	11	Male	71	Malaga	COV001988	sec8
hCoV-19_Spain_COV001992_2020_EPI_ISL_452401_2020-03-15	0.983814333	1357	A.2	Hospital Universitario Regional de Malaga (AND_URM)	36.7827081	-4.10210923	2020	3	15	11	Female	86	Malaga	COV001992	sec8
hCoV-19_Spain_COV001993_2020_EPI_ISL_452400_2020-03-15	0.9963548808	2327	A.2	Hospital Universitario Regional de Malaga (AND_URM)	36.7827081	-4.10210923	2020	3	15	11	Female	94	Malaga	COV001993	sec8
hCoV-19_Spain_COV002000_2020_EPI_ISL_452398_2020-03-16	0.9953850784	1953	A.2	Hospital Universitario Regional de Malaga (AND_URM)	36.7827081	-4.10210923	2020	3	16	12	Male	57	Malaga	COV002000	sec8
hCoV-19_Spain_COV002001_2020_EPI_ISL_452397_2020-03-16	0.9907367154	2084	A.2	Hospital Universitario Regional de Malaga (AND_URM)	36.7827081	-4.10210923	2020	3	16	12	Male	60	Malaga	COV002001	sec8
hCoV-19_Spain_COV002003_2020_EPI_ISL_452396_2020-03-14	0.9905685619	1710	B	Hospital Universitario Regional de Malaga (AND_URM)	36.7827081	-4.10210923	2020	3	14	11	Female	70	Malaga	COV002003	NA
hCoV-19_Spain_COV002026_2020_EPI_ISL_452393_2020-03-16	0.9820084941	1524	A.2	Hospital Universitario Regional de Malaga (AND_URM)	36.7827081	-4.10210923	2020	3	16	12	Male	56	Malaga	COV002026	sec8
hCoV-19_Spain_COV002027_2020_EPI_ISL_452392_2020-03-17	0.9902685349	1260	A.2	Hospital Universitario Regional de Malaga (AND_URM)	36.7827081	-4.10210923	2020	3	17	12	Male	unknown	Velez Malaga	COV002027	sec8
hCoV-19_Spain_COV002028_2020_EPI_ISL_452391_2020-03-17	0.9831789453	1809	A.2	Hospital Universitario Regional de Malaga (AND_URM)	36.7827081	-4.10210923	2020	3	17	12	Female	44	Velez Malaga	COV002028	sec8
hCoV-19_Spain_COV002037_2020_EPI_ISL_452388_2020-03-17	0.9821088185	1751	A.2	Hospital Universitario Regional de Malaga (AND_URM)	36.7827081	-4.10210923	2020	3	17	12	Female	55	Malaga	COV002037	sec8
hCoV-19_Spain_COV002038_2020_EPI_ISL_452387_2020-03-17	0.9917399592	2002	A.2	Hospital Universitario Regional de Malaga (AND_URM)	36.7827081	-4.10210923	2020	3	17	12	Female	51	Malaga	COV002038	sec8
hCoV-19_Spain_COV002039_2020_EPI_ISL_452386_2020-03-17	0.9824766746	1673	A.2	Hospital Universitario Regional de Malaga (AND_URM)	36.7827081	-4.10210923	2020	3	17	12	Male	46	Malaga	COV002039	sec8
hCoV-19_Spain_COV002041_2020_EPI_ISL_452385_2020-03-16	0.9943149517	2326	B.1.5.4	Hospital Universitario Regional de Malaga (AND_URM)	36.7827081	-4.10210923	2020	3	16	12	Male	59	Malaga	COV002041	sec3
hCoV-19_Spain_COV002042_2020_EPI_ISL_452384_2020-03-16	0.9847841354	2265	A.2	Hospital Universitario Regional de Malaga (AND_URM)	36.7827081	-4.10210923	2020	3	16	12	Male	44	Malaga	COV002042	sec8
hCoV-19_Spain_COV002043_2020_EPI_ISL_452383_2020-03-16	0.9941143029	2013	B	Hospital Universitario Regional de Malaga (AND_URM)	36.7827081	-4.10210923	2020	3	16	12	Female	64	Malaga	COV002043	NA
hCoV-19_Spain_COV002044_2020_EPI_ISL_452382_2020-03-16	0.98214226	1901	A.2	Hospital Universitario Regional de Malaga (AND_URM)	36.7827081	-4.10210923	2020	3	16	12	Male	54	Malaga	COV002044	sec8
hCoV-19_Spain_COV002046_2020_EPI_ISL_452381_2020-03-16	0.9903019764	1575	A.2	Hospital Universitario Regional de Malaga (AND_URM)	36.7827081	-4.10210923	2020	3	16	12	Male	41	Velez Malaga	COV002046	sec8
hCoV-19_Spain_COV002047_2020_EPI_ISL_452380_2020-03-16	0.9900010032	2372	A.2	Hospital Universitario Regional de Malaga (AND_URM)	36.7827081	-4.10210923	2020	3	16	12	Female	62	Malaga	COV002047	sec8
hCoV-19_Spain_COV002048_2020_EPI_ISL_452379_2020-03-16	0.9892318496	1688	A.2	Hospital Universitario Regional de Malaga (AND_URM)	36.7827081	-4.10210923	2020	3	16	12	Male	44	Malaga	COV002048	sec8
hCoV-19_Spain_COV002049_2020_EPI_ISL_452378_2020-03-12	0.9816406381	929	A.2	Hospital Universitario Regional de Malaga (AND_URM)	36.7827081	-4.10210923	2020	3	12	11	Male	unknown	Malaga	COV002049	sec8
hCoV-19_Spain_COV002052_2020_EPI_ISL_452377_2020-03-15	0.9840484232	1642	A.2	Hospital Universitario Regional de Malaga (AND_URM)	36.7827081	-4.10210923	2020	3	15	11	Male	57	Malaga	COV002052	sec8
hCoV-19_Spain_COV002053_2020_EPI_ISL_452376_2020-03-15	0.9818747283	1101	A.2	Hospital Universitario Regional de Malaga (AND_URM)	36.7827081	-4.10210923	2020	3	15	11	Male	76	Velez Malaga	COV002053	sec8
hCoV-19_Spain_COV002054_2020_EPI_ISL_452375_2020-03-15	0.9829782965	1710	A.2	Hospital Universitario Regional de Malaga (AND_URM)	36.7827081	-4.10210923	2020	3	15	11	Male	unknown	Velez Malaga	COV002054	sec8
hCoV-19_Spain_COV002055_2020_EPI_ISL_452374_2020-03-15	0.9903354179	1812	A.2	Hospital Universitario Regional de Malaga (AND_URM)	36.7827081	-4.10210923	2020	3	15	11	Male	69	Velez Malaga	COV002055	sec8
hCoV-19_Spain_COV002056_2020_EPI_ISL_452373_2020-03-28	0.9820419356	1604	A.2	Hospital Universitario Regional de Malaga (AND_URM)	36.7827081	-4.10210923	2020	3	28	13	Female	87	Malaga	COV002056	sec8
hCoV-19_Spain_COV002057_2020_EPI_ISL_452372_2020-03-28	0.9977928636	1645	A.2	Hospital Universitario Regional de Malaga (AND_URM)	36.7827081	-4.10210923	2020	3	28	13	Male	74	Malaga	COV002057	sec8
hCoV-19_Spain_COV002058_2020_EPI_ISL_452371_2020-04-01	0.997893188	2256	A.2	Hospital Universitario Regional de Malaga (AND_URM)	36.7827081	-4.10210923	2020	4	1	14	Male	unknown	Malaga	COV002058	sec8
hCoV-19_Spain_COV002059_2020_EPI_ISL_452370_2020-04-05	0.9470956091	994	A.2	Hospital Universitario Regional de Malaga (AND_URM)	36.7827081	-4.10210923	2020	4	5	14	Male	21	Velez Malaga	COV002059	sec8
hCoV-19_Spain_COV002061_2020_EPI_ISL_452369_2020-04-07	0.9464602214	1598	A.2	Hospital Universitario Regional de Malaga (AND_URM)	36.7827081	-4.10210923	2020	4	7	15	Male	51	Malaga	COV002061	sec8
hCoV-19_Spain_COV002062_2020_EPI_ISL_452368_2020-03-11	0.9823094673	1968	A.2	Hospital Universitario Regional de Malaga (AND_URM)	36.7827081	-4.10210923	2020	3	11	11	Female	81	Malaga	COV002062	sec8
hCoV-19_Spain_COV002063_2020_EPI_ISL_452367_2020-04-06	0.9947162492	1523	A.2	Hospital Universitario Regional de Malaga (AND_URM)	36.7827081	-4.10210923	2020	4	6	15	Male	54	Malaga	COV002063	sec8
hCoV-19_Spain_COV002068_2020_EPI_ISL_452366_2020-04-08	0.9280339765	1418	A.2	Hospital Universitario Regional de Malaga (AND_URM)	36.7827081	-4.10210923	2020	4	8	15	Male	44	Malaga	COV002068	sec8
hCoV-19_Spain_Malaga-COV002836_2020_EPI_ISL_474922_2020-03-03	0.9912048958	1388	B.1	Hospital Universitario Virgen de las Nieves (AND_NIE)	36.7827081	-4.10210923	2020	3	3	10	Female	17	Malaga	COV002836	NA
hCoV-19_Spain_Malaga-COV002841_2020_EPI_ISL_474923_2020-03-09	0.9895328228	1681	A.2	Hospital Universitario Virgen de las Nieves (AND_NIE)	36.7827081	-4.10210923	2020	3	9	11	Male	19	Malaga	COV002841	sec8
hCoV-19_Spain_Malaga-COV002851_2020_EPI_ISL_474924_2020-03-13	0.9833127111	1992	A.2	Hospital Universitario Virgen de las Nieves (AND_NIE)	36.7827081	-4.10210923	2020	3	13	11	Male	26	Malaga	COV002851	sec8
hCoV-19_Spain_Malaga-COV002856_2020_EPI_ISL_474925_2020-03-12	0.9833461526	1105	A.2	Hospital Universitario Virgen de las Nieves (AND_NIE)	36.7827081	-4.10210923	2020	3	12	11	Female	63	Malaga	COV002856	sec8
hCoV-19_Spain_Malaga-COV002860_2020_EPI_ISL_474926_2020-03-13	0.9892965849	1363	A.2	Hospital Universitario Virgen de las Nieves (AND_NIE)	36.7827081	-4.10210923	2020	3	13	11	Male	71	Malaga	COV002860	sec8
hCoV-19_Spain_Malaga-COV002862_2020_EPI_ISL_474927_2020-03-13	0.9914055446	1237	B.1.5	Hospital Universitario Virgen de las Nieves (AND_NIE)	36.7827081	-4.10210923	2020	3	13	11	Male	52	Malaga	COV002862	NA
hCoV-19_Spain_Velez_Malaga-COV003029_2020_EPI_ISL_474950_2020-05-05	0.9976590977	1740	B.1.5	Hospital Universitario Virgen de las Nieves (AND_NIE)	36.7827081	-4.10210923	2020	5	5	19	Male	53	Velez Malaga	COV003029	NA
hCoV-19_Spain_COV003945_2020_EPI_ISL_500168_2020-04-07	0.9060963783	1095	A.2	Hospital Universitario Virgen de las Nieves (AND_NIE)	37.52907137	-3.94489566	2020	4	7	15	Female	63	Castillo de Locubin	COV003945	sec8
hCoV-19_Spain_Alcala_la_Real-COV002890_2020_EPI_ISL_474833_2020-03-16	0.9973915661	1647	A.2	Hospital Universitario Virgen de las Nieves (AND_NIE)	37.45979131	-3.92944941	2020	3	16	12	Female	38	Alcala la Real	COV002890	sec8
hCoV-19_Spain_Alcala_la_Real-COV002902_2020_EPI_ISL_474834_2020-03-18	0.9932113835	1517	A.2	Hospital Universitario Virgen de las Nieves (AND_NIE)	37.45979131	-3.92944941	2020	3	18	12	Male	54	Alcala la Real	COV002902	sec8
hCoV-19_Spain_Alcala_la_Real-COV002995_2020_EPI_ISL_474835_2020-04-01	0.9858208207	2078	A.2	Hospital Universitario Virgen de las Nieves (AND_NIE)	37.45979131	-3.92944941	2020	4	1	14	Female	67	Alcala la Real	COV002995	sec8
hCoV-19_Spain_Alcala_la_Real-COV002998_2020_EPI_ISL_474836_2020-04-02	0.9967561783	1605	B.1.5	Hospital Universitario Virgen de las Nieves (AND_NIE)	37.45979131	-3.92944941	2020	4	2	14	Male	66	Alcala la Real	COV002998	NA
hCoV-19_Spain_COV004015_2020_EPI_ISL_500208_2020-04-23	0.9356251881	1633	A.2	Hospital Universitario Virgen de las Nieves (AND_NIE)	37.28611488	-3.88172313	2020	4	23	17	Male	40	Illora	COV004015	sec8
hCoV-19_Spain_Frailes-COV002974_2020_EPI_ISL_474856_2020-03-31	0.9930776176	1940	B.1.5	Hospital Universitario Virgen de las Nieves (AND_NIE)	37.48515683	-3.83774832	2020	3	31	14	Male	68	Frailes	COV002974	NA
hCoV-19_Spain_COV002987_2020_EPI_ISL_467063_2020-04-01	0.9886299034	2353	A.2	Hospital Universitario Virgen de las Nieves (AND_NIE)	37.23308955	-3.81858401	2020	4	1	14	Male	55	Valderrubio	COV002987	sec8
hCoV-19_Spain_COV003955_2020_EPI_ISL_500170_2020-04-08	0.9134534996	1119	A.2	Hospital Universitario Virgen de las Nieves (AND_NIE)	37.19984762	-3.81055129	2020	4	8	15	Male	88	Cijuela	COV003955	sec8
hCoV-19_Spain_Parla_COV004900_2020_EPI_ISL_481052_2020-03-08	0.9905360666	1595	A.5	Hospital General Universitario Gregorio Maranon (MAD_GM)	40.23782083	-3.7708691	2020	3	8	10	Male	59	Parla	COV004900	sec7
hCoV-19_Spain_COV003708_2020_EPI_ISL_467199_2020-04-02	0.9976590977	4296	B.1.5	Hospital General Universitario Gregorio Maranon (MAD_GM)	40.33174382	-3.76655557	2020	4	2	14	Male	57	Leganes	COV003708	NA
hCoV-19_Spain_Pinos_Puente-COV002880_2020_EPI_ISL_474937_2020-03-16	0.9803364211	1901	B.1	Hospital Universitario Virgen de las Nieves (AND_NIE)	37.25412074	-3.74737519	2020	3	16	12	Male	88	Pinos Puente	COV002880	NA
hCoV-19_Spain_Pinos_Puente-COV002901_2020_EPI_ISL_474938_2020-03-18	0.9805705113	1353	B.1	Hospital Universitario Virgen de las Nieves (AND_NIE)	37.25412074	-3.74737519	2020	3	18	12	Male	94	Pinos Puente	COV002901	NA
hCoV-19_Spain_COV003987_2020_EPI_ISL_500220_2020-04-16	0.9240210012	1157	B.1.5	Hospital Universitario Virgen de las Nieves (AND_NIE)	37.25412074	-3.74737519	2020	4	16	16	Male	57	Pinos Puente	COV003987	NA
hCoV-19_Spain_COV002897_2020_EPI_ISL_467059_2020-04-01	0.9908370398	2171	B.1.5	Hospital Universitario Virgen de las Nieves (AND_NIE)	37.18938734	-3.71896428	2020	4	1	14	Female	29	Santa Fe	COV002897	NA
hCoV-19_Spain_Santa_Fe-COV002919_2020_EPI_ISL_474942_2020-03-18	0.9833127111	1319	A.2	Hospital Universitario Virgen de las Nieves (AND_NIE)	37.18938734	-3.71896428	2020	3	18	12	Male	61	Santa Fe	COV002919	sec8
hCoV-19_Spain_Santa_Fe-COV002980_2020_EPI_ISL_474943_2020-03-31	0.9912383373	1492	B.1.5	Hospital Universitario Virgen de las Nieves (AND_NIE)	37.18938734	-3.71896428	2020	3	31	14	Male	45	Santa Fe	COV002980	NA
hCoV-19_Spain_Santa_Fe-COV003002_2020_EPI_ISL_474944_2020-04-01	0.9921746982	1280	A.2	Hospital Universitario Virgen de las Nieves (AND_NIE)	37.18938734	-3.71896428	2020	4	1	14	Female	87	Santa Fe	COV003002	sec8
hCoV-19_Spain_COV003950_2020_EPI_ISL_500225_2020-04-07	0.9222151624	1513	B.1.5	Hospital Universitario Virgen de las Nieves (AND_NIE)	37.18938734	-3.71896428	2020	4	7	15	Female	57	Santa Fe	COV003950	NA
hCoV-19_Spain_COV003981_2020_EPI_ISL_500226_2020-04-14	0.9170651774	1529	A.2	Hospital Universitario Virgen de las Nieves (AND_NIE)	37.18938734	-3.71896428	2020	4	14	16	Female	89	Santa Fe	COV003981	sec8
hCoV-19_Spain_COV003983_2020_EPI_ISL_500227_2020-04-15	0.9108450657	1186	B.1.5	Hospital Universitario Virgen de las Nieves (AND_NIE)	37.18938734	-3.71896428	2020	4	15	16	Female	81	Santa Fe	COV003983	NA
hCoV-19_Spain_CastillayLeon201437_2020_EPI_ISL_416994_2020-03-04			A.2	COMPLEJO ASISTENCIAL UNIVERSITARIO DE BURGOS	42.34113004	-3.70419805	2020	3	4	10	Male	33	Burgos	hCoV-19_Spain_CastillayLeon201437_2020_EPI_ISL_416994_2020-03-04	NA
hCoV-19_Spain_CastillayLeon201323_2020_EPI_ISL_418248_2020-03-01			A.2	COMPLEJO ASISTENCIAL UNIVERSITARIO DE BURGOS	42.34113004	-3.70419805	2020	3	1	9	Male	52	Burgos	hCoV-19_Spain_CastillayLeon201323_2020_EPI_ISL_418248_2020-03-01	NA
hCoV-19_Spain_CastillayLeon201372_2020_EPI_ISL_418249_2020-03-03			A.2	COMPLEJO ASISTENCIAL UNIVERSITARIO DE BURGOS	42.34113004	-3.70419805	2020	3	3	10	Female	25	Burgos	hCoV-19_Spain_CastillayLeon201372_2020_EPI_ISL_418249_2020-03-03	NA
hCoV-19_Spain_Atarfe-COV002917_2020_EPI_ISL_474844_2020-03-18	0.9869578303	2320	B.1	Hospital Universitario Virgen de las Nieves (AND_NIE)	37.22271103	-3.6887337	2020	3	18	12	Female	50	Atarfe	COV002917	NA
hCoV-19_Spain_Atarfe-COV002921_2020_EPI_ISL_474845_2020-03-19	0.9886967863	2327	A.2	Hospital Universitario Virgen de las Nieves (AND_NIE)	37.22271103	-3.6887337	2020	3	19	12	Male	45	Atarfe	COV002921	sec8
hCoV-19_Spain_Atarfe-COV003011_2020_EPI_ISL_474846_2020-04-01	0.9843493964	2414	A.2	Hospital Universitario Virgen de las Nieves (AND_NIE)	37.22271103	-3.6887337	2020	4	1	14	Female	77	Atarfe	COV003011	sec8
hCoV-19_Spain_COV003946_2020_EPI_ISL_500163_2020-04-07	0.9471959335	1598	B.1.5	Hospital Universitario Virgen de las Nieves (AND_NIE)	37.22271103	-3.6887337	2020	4	7	15	Male	71	Atarfe	COV003946	NA
hCoV-19_Spain_COV003971_2020_EPI_ISL_500164_2020-04-12	0.9302411129	1377	A.2	Hospital Universitario Virgen de las Nieves (AND_NIE)	37.22271103	-3.6887337	2020	4	12	15	Male	89	Atarfe	COV003971	sec8
hCoV-19_Spain_COV004005_2020_EPI_ISL_500165_2020-04-21	0.915727519	1497	A.2	Hospital Universitario Virgen de las Nieves (AND_NIE)	37.22271103	-3.6887337	2020	4	21	17	Male	54	Atarfe	COV004005	sec8
hCoV-19_Spain_COV001367_2020_EPI_ISL_452534_2020-03-12	0.9886633448	1719	A.2	Clinica Universidad de Navarra (NAV_CUN)	40.40841191	-3.68760088	2020	3	12	11	Male	30	Madrid	COV001367	sec8
hCoV-19_Spain_COV001372_2020_EPI_ISL_452529_2020-03-13	0.9823763502	1616	A.2	Clinica Universidad de Navarra (NAV_CUN)	40.40841191	-3.68760088	2020	3	13	11	Female	32	Madrid	COV001372	sec8
hCoV-19_Spain_COV001898_2020_EPI_ISL_467083_2020-03-15	0.9914389861	2864	B.1.5	Hospital Puerta del Mar (AND_MAR)	40.40841191	-3.68760088	2020	3	15	11	Female	30	Madrid	COV001898	NA
hCoV-19_Spain_COV001911_2020_EPI_ISL_467066_2020-03-16	0.9900678862	1301	B.1	Hospital Puerta del Mar (AND_MAR)	40.40841191	-3.68760088	2020	3	16	12	Female	72	Madrid	COV001911	NA
hCoV-19_Spain_Madrid-COV002881_2020_EPI_ISL_474920_2020-03-16	0.9963214393	2344	B.1	Hospital Universitario Virgen de las Nieves (AND_NIE)	40.40841191	-3.68760088	2020	3	16	12	Female	82	Madrid	COV002881	NA
hCoV-19_Spain_COV003644_2020_EPI_ISL_467205_2020-04-01	0.9917065177	2504	A.5	Hospital General Universitario Gregorio Maranon (MAD_GM)	40.40841191	-3.68760088	2020	4	1	14	Female	26	Madrid	COV003644	sec7
hCoV-19_Spain_COV003645_2020_EPI_ISL_467197_2020-04-01	0.9903688593	2530	B.1.5	Hospital General Universitario Gregorio Maranon (MAD_GM)	40.40841191	-3.68760088	2020	4	1	14	Female	56	Madrid	COV003645	NA
hCoV-19_Spain_COV003646_2020_EPI_ISL_467255_2020-04-01	0.9961876735	1224	B.1.5	Hospital General Universitario Gregorio Maranon (MAD_GM)	40.40841191	-3.68760088	2020	4	1	14	Male	40	Madrid	COV003646	NA
hCoV-19_Spain_COV003647_2020_EPI_ISL_467187_2020-04-01	0.9845166037	2007	B.1.1	Hospital General Universitario Gregorio Maranon (MAD_GM)	40.40841191	-3.68760088	2020	4	1	14	Male	39	Madrid	COV003647	NA
hCoV-19_Spain_COV003648_2020_EPI_ISL_467228_2020-04-01	0.9957529345	2269	B.1.5	Hospital General Universitario Gregorio Maranon (MAD_GM)	40.40841191	-3.68760088	2020	4	1	14	Female	57	Madrid	COV003648	NA
hCoV-19_Spain_COV003649_2020_EPI_ISL_467226_2020-04-01	0.993177942	2977	B.1.5	Hospital General Universitario Gregorio Maranon (MAD_GM)	40.40841191	-3.68760088	2020	4	1	14	Male	82	Madrid	COV003649	NA
hCoV-19_Spain_COV003650_2020_EPI_ISL_467196_2020-04-01	0.9900344447	1695	B.1.5	Hospital General Universitario Gregorio Maranon (MAD_GM)	40.40841191	-3.68760088	2020	4	1	14	Female	62	Madrid	COV003650	NA
hCoV-19_Spain_COV003651_2020_EPI_ISL_467204_2020-04-01	0.9779620774	2731	B.1.5	Hospital General Universitario Gregorio Maranon (MAD_GM)	40.40841191	-3.68760088	2020	4	1	14	Male	55	Madrid	COV003651	NA
hCoV-19_Spain_COV003652_2020_EPI_ISL_467244_2020-04-01	0.9916730763	2462	A.2	Hospital General Universitario Gregorio Maranon (MAD_GM)	40.40841191	-3.68760088	2020	4	1	14	Female	74	Madrid	COV003652	sec8
hCoV-19_Spain_COV003653_2020_EPI_ISL_467213_2020-04-01	0.9970571515	3793	B.1.5	Hospital General Universitario Gregorio Maranon (MAD_GM)	40.40841191	-3.68760088	2020	4	1	14	Female	60	Madrid	COV003653	NA
hCoV-19_Spain_COV003654_2020_EPI_ISL_467247_2020-04-01	0.9967561783	2837	A.2	Hospital General Universitario Gregorio Maranon (MAD_GM)	40.40841191	-3.68760088	2020	4	1	14	Male	70	Madrid	COV003654	sec8
hCoV-19_Spain_COV003655_2020_EPI_ISL_467214_2020-04-01	0.9904691837	2334	B.1.5	Hospital General Universitario Gregorio Maranon (MAD_GM)	40.40841191	-3.68760088	2020	4	1	14	Female	26	Madrid	COV003655	NA
hCoV-19_Spain_COV003656_2020_EPI_ISL_467225_2020-04-01	0.9890312009	2612	B.1.5	Hospital General Universitario Gregorio Maranon (MAD_GM)	40.40841191	-3.68760088	2020	4	1	14	Female	52	Madrid	COV003656	NA
hCoV-19_Spain_COV003657_2020_EPI_ISL_467239_2020-04-01	0.9977928636	1710	A	Hospital General Universitario Gregorio Maranon (MAD_GM)	40.40841191	-3.68760088	2020	4	1	14	Male	82	Madrid	COV003657	NA
hCoV-19_Spain_COV003658_2020_EPI_ISL_467250_2020-04-01	0.9905026252	1973	A	Hospital General Universitario Gregorio Maranon (MAD_GM)	40.40841191	-3.68760088	2020	4	1	14	Male	79	Madrid	COV003658	NA
hCoV-19_Spain_COV003659_2020_EPI_ISL_467208_2020-04-01	0.9900344447	1501	B.1.5	Hospital General Universitario Gregorio Maranon (MAD_GM)	40.40841191	-3.68760088	2020	4	1	14	Female	27	Madrid	COV003659	NA
hCoV-19_Spain_COV003660_2020_EPI_ISL_467222_2020-04-01	0.9966892954	1471	B.1.5	Hospital General Universitario Gregorio Maranon (MAD_GM)	40.40841191	-3.68760088	2020	4	1	14	Male	81	Madrid	COV003660	NA
hCoV-19_Spain_COV003661_2020_EPI_ISL_467245_2020-04-01	0.9964552052	1282	A.5	Hospital General Universitario Gregorio Maranon (MAD_GM)	40.40841191	-3.68760088	2020	4	1	14	Female	91	Madrid	COV003661	sec7
hCoV-19_Spain_COV003662_2020_EPI_ISL_467206_2020-04-01	0.9964886466	948	B	Hospital General Universitario Gregorio Maranon (MAD_GM)	40.40841191	-3.68760088	2020	4	1	14	Male	55	Madrid	COV003662	NA
hCoV-19_Spain_COV003663_2020_EPI_ISL_467189_2020-04-01	0.9967561783	2013	B.1.5	Hospital General Universitario Gregorio Maranon (MAD_GM)	40.40841191	-3.68760088	2020	4	1	14	Male	73	Madrid	COV003663	NA
hCoV-19_Spain_COV003664_2020_EPI_ISL_467254_2020-04-01	0.9963548808	1128	B.1.5	Hospital General Universitario Gregorio Maranon (MAD_GM)	40.40841191	-3.68760088	2020	4	1	14	Female	50	Madrid	COV003664	NA
hCoV-19_Spain_COV003665_2020_EPI_ISL_467215_2020-04-01	0.9969568271	2613	B.1.5	Hospital General Universitario Gregorio Maranon (MAD_GM)	40.40841191	-3.68760088	2020	4	1	14	Female	36	Madrid	COV003665	NA
hCoV-19_Spain_COV003666_2020_EPI_ISL_467232_2020-04-01	0.9902350935	2064	B.1.5	Hospital General Universitario Gregorio Maranon (MAD_GM)	40.40841191	-3.68760088	2020	4	1	14	Female	51	Madrid	COV003666	NA
hCoV-19_Spain_COV003667_2020_EPI_ISL_467193_2020-04-01	0.9969902685	3154	A.5	Hospital General Universitario Gregorio Maranon (MAD_GM)	40.40841191	-3.68760088	2020	4	1	14	Male	62	Madrid	COV003667	sec7
hCoV-19_Spain_COV003669_2020_EPI_ISL_467188_2020-04-01	0.9977928636	1220	B.1.5	Hospital General Universitario Gregorio Maranon (MAD_GM)	40.40841191	-3.68760088	2020	4	1	14	Female	42	Madrid	COV003669	NA
hCoV-19_Spain_COV003670_2020_EPI_ISL_467218_2020-04-01	0.9967561783	2988	B.1.5	Hospital General Universitario Gregorio Maranon (MAD_GM)	40.40841191	-3.68760088	2020	4	1	14	Female	64	Madrid	COV003670	NA
hCoV-19_Spain_COV003672_2020_EPI_ISL_467253_2020-04-01	0.989766913	2710	A.2	Hospital General Universitario Gregorio Maranon (MAD_GM)	40.40841191	-3.68760088	2020	4	1	14	Female	88	Madrid	COV003672	sec8
hCoV-19_Spain_COV003673_2020_EPI_ISL_467223_2020-04-01	0.9908704812	3031	B.1.5	Hospital General Universitario Gregorio Maranon (MAD_GM)	40.40841191	-3.68760088	2020	4	1	14	Male	88	Madrid	COV003673	NA
hCoV-19_Spain_COV003674_2020_EPI_ISL_467221_2020-04-01	0.9904023008	1504	B.1.5	Hospital General Universitario Gregorio Maranon (MAD_GM)	40.40841191	-3.68760088	2020	4	1	14	Male	58	Madrid	COV003674	NA
hCoV-19_Spain_COV003675_2020_EPI_ISL_467185_2020-04-02	0.9903354179	2639	B.1.5	Hospital General Universitario Gregorio Maranon (MAD_GM)	40.40841191	-3.68760088	2020	4	2	14	Female	68	Madrid	COV003675	NA
hCoV-19_Spain_COV003676_2020_EPI_ISL_467260_2020-04-02	0.9964217637	1202	B.1.5	Hospital General Universitario Gregorio Maranon (MAD_GM)	40.40841191	-3.68760088	2020	4	2	14	Female	49	Madrid	COV003676	NA
hCoV-19_Spain_COV003677_2020_EPI_ISL_467230_2020-04-02	0.9962545564	1457	B.1.5	Hospital General Universitario Gregorio Maranon (MAD_GM)	40.40841191	-3.68760088	2020	4	2	14	Male	39	Madrid	COV003677	NA
hCoV-19_Spain_COV003678_2020_EPI_ISL_467217_2020-04-02	0.9925759957	2559	B.1.5	Hospital General Universitario Gregorio Maranon (MAD_GM)	40.40841191	-3.68760088	2020	4	2	14	Male	75	Madrid	COV003678	NA
hCoV-19_Spain_COV003679_2020_EPI_ISL_467237_2020-04-02	0.990636391	2404	B.1.5	Hospital General Universitario Gregorio Maranon (MAD_GM)	40.40841191	-3.68760088	2020	4	2	14	Male	51	Madrid	COV003679	NA
hCoV-19_Spain_COV003680_2020_EPI_ISL_467192_2020-04-02	0.9905026252	2842	B.1.5	Hospital General Universitario Gregorio Maranon (MAD_GM)	40.40841191	-3.68760088	2020	4	2	14	Female	51	Madrid	COV003680	NA
hCoV-19_Spain_COV003681_2020_EPI_ISL_467219_2020-04-02	0.9970571515	3501	A.5	Hospital General Universitario Gregorio Maranon (MAD_GM)	40.40841191	-3.68760088	2020	4	2	14	Male	80	Madrid	COV003681	sec7
hCoV-19_Spain_COV003682_2020_EPI_ISL_467233_2020-04-02	0.9903354179	2861	B.1.5	Hospital General Universitario Gregorio Maranon (MAD_GM)	40.40841191	-3.68760088	2020	4	2	14	Male	50	Madrid	COV003682	NA
hCoV-19_Spain_COV003683_2020_EPI_ISL_467258_2020-04-02	0.9797010333	2183	B.1.5	Hospital General Universitario Gregorio Maranon (MAD_GM)	40.40841191	-3.68760088	2020	4	2	14	Female	45	Madrid	COV003683	NA
hCoV-19_Spain_COV003684_2020_EPI_ISL_467200_2020-04-02	0.9954185199	2876	A.2	Hospital General Universitario Gregorio Maranon (MAD_GM)	40.40841191	-3.68760088	2020	4	2	14	Male	48	Madrid	COV003684	sec8
hCoV-19_Spain_COV003685_2020_EPI_ISL_467198_2020-04-02	0.9967896198	1502	A.5	Hospital General Universitario Gregorio Maranon (MAD_GM)	40.40841191	-3.68760088	2020	4	2	14	Female	68	Madrid	COV003685	sec7
hCoV-19_Spain_COV003686_2020_EPI_ISL_467203_2020-04-02	0.9812393405	1978	B.1.5	Hospital General Universitario Gregorio Maranon (MAD_GM)	40.40841191	-3.68760088	2020	4	2	14	Male	82	Madrid	COV003686	NA
hCoV-19_Spain_COV003687_2020_EPI_ISL_467186_2020-04-02	0.9967227368	1678	B.1.5	Hospital General Universitario Gregorio Maranon (MAD_GM)	40.40841191	-3.68760088	2020	4	2	14	Female	53	Madrid	COV003687	NA
hCoV-19_Spain_COV003688_2020_EPI_ISL_467210_2020-04-02	0.9801692138	1474	A.2	Hospital General Universitario Gregorio Maranon (MAD_GM)	40.40841191	-3.68760088	2020	4	2	14	Male	48	Madrid	COV003688	sec8
hCoV-19_Spain_COV003689_2020_EPI_ISL_467240_2020-04-02	0.9897334716	2631	B.1.5	Hospital General Universitario Gregorio Maranon (MAD_GM)	40.40841191	-3.68760088	2020	4	2	14	Female	85	Madrid	COV003689	NA
hCoV-19_Spain_COV003690_2020_EPI_ISL_467251_2020-04-02	0.9912383373	2934	A.2	Hospital General Universitario Gregorio Maranon (MAD_GM)	40.40841191	-3.68760088	2020	4	2	14	Female	38	Madrid	COV003690	sec8
hCoV-19_Spain_COV003691_2020_EPI_ISL_467249_2020-04-02	0.9969902685	3086	A.5	Hospital General Universitario Gregorio Maranon (MAD_GM)	40.40841191	-3.68760088	2020	4	2	14	Male	86	Madrid	COV003691	sec7
hCoV-19_Spain_COV003692_2020_EPI_ISL_467252_2020-04-02	0.9901682105	2079	B.1.5	Hospital General Universitario Gregorio Maranon (MAD_GM)	40.40841191	-3.68760088	2020	4	2	14	Male	43	Madrid	COV003692	NA
hCoV-19_Spain_COV003693_2020_EPI_ISL_467261_2020-04-02	0.9967561783	2421	B.1.5	Hospital General Universitario Gregorio Maranon (MAD_GM)	40.40841191	-3.68760088	2020	4	2	14	Female	51	Madrid	COV003693	NA
hCoV-19_Spain_COV003694_2020_EPI_ISL_467229_2020-04-02	0.9967561783	2649	A.5	Hospital General Universitario Gregorio Maranon (MAD_GM)	40.40841191	-3.68760088	2020	4	2	14	Female	91	Madrid	COV003694	sec7
hCoV-19_Spain_COV003695_2020_EPI_ISL_467243_2020-04-02	0.9905026252	2528	A.5	Hospital General Universitario Gregorio Maranon (MAD_GM)	40.40841191	-3.68760088	2020	4	2	14	Female	81	Madrid	COV003695	sec7
hCoV-19_Spain_COV003696_2020_EPI_ISL_467257_2020-04-02	0.9981272782	932	B.1.5	Hospital General Universitario Gregorio Maranon (MAD_GM)	40.40841191	-3.68760088	2020	4	2	14	Male	32	Madrid	COV003696	NA
hCoV-19_Spain_COV003697_2020_EPI_ISL_467207_2020-04-02	0.9975922148	2408	B.1.5	Hospital General Universitario Gregorio Maranon (MAD_GM)	40.40841191	-3.68760088	2020	4	2	14	Female	47	Madrid	COV003697	NA
hCoV-19_Spain_COV003698_2020_EPI_ISL_467256_2020-04-02	0.9975253319	1634	B.1.5	Hospital General Universitario Gregorio Maranon (MAD_GM)	40.40841191	-3.68760088	2020	4	2	14	Female	69	Madrid	COV003698	NA
hCoV-19_Spain_COV003699_2020_EPI_ISL_467231_2020-04-02	0.9942146273	2504	A.5	Hospital General Universitario Gregorio Maranon (MAD_GM)	40.40841191	-3.68760088	2020	4	2	14	Female	90	Madrid	COV003699	sec7
hCoV-19_Spain_COV003701_2020_EPI_ISL_467211_2020-04-02	0.9920409323	2909	B.1.5	Hospital General Universitario Gregorio Maranon (MAD_GM)	40.40841191	-3.68760088	2020	4	2	14	Male	39	Madrid	COV003701	NA
hCoV-19_Spain_COV003702_2020_EPI_ISL_467235_2020-04-02	0.9964886466	1304	B.1.5	Hospital General Universitario Gregorio Maranon (MAD_GM)	40.40841191	-3.68760088	2020	4	2	14	Male	32	Madrid	COV003702	NA
hCoV-19_Spain_COV003703_2020_EPI_ISL_467191_2020-04-02	0.9936795639	2754	B.1.5	Hospital General Universitario Gregorio Maranon (MAD_GM)	40.40841191	-3.68760088	2020	4	2	14	Female	51	Madrid	COV003703	NA
hCoV-19_Spain_COV003705_2020_EPI_ISL_467184_2020-04-02	0.9980938367	3337	B.1.5	Hospital General Universitario Gregorio Maranon (MAD_GM)	40.40841191	-3.68760088	2020	4	2	14	Female	94	Madrid	COV003705	NA
hCoV-19_Spain_COV003706_2020_EPI_ISL_467224_2020-04-02	0.9973581246	2427	B	Hospital General Universitario Gregorio Maranon (MAD_GM)	40.40841191	-3.68760088	2020	4	2	14	Male	69	Madrid	COV003706	NA
hCoV-19_Spain_COV003709_2020_EPI_ISL_467216_2020-04-02	0.9979266294	1117	B.1.1	Hospital General Universitario Gregorio Maranon (MAD_GM)	40.40841191	-3.68760088	2020	4	2	14	Male	63	Madrid	COV003709	NA
hCoV-19_Spain_COV003710_2020_EPI_ISL_467248_2020-04-02	0.9918402836	2732	B	Hospital General Universitario Gregorio Maranon (MAD_GM)	40.40841191	-3.68760088	2020	4	2	14	Female	71	Madrid	COV003710	NA
hCoV-19_Spain_COV003711_2020_EPI_ISL_467202_2020-04-02	0.9900678862	1917	A.5	Hospital General Universitario Gregorio Maranon (MAD_GM)	40.40841191	-3.68760088	2020	4	2	14	Female	83	Madrid	COV003711	sec7
hCoV-19_Spain_COV003712_2020_EPI_ISL_467220_2020-04-02	0.9913052202	1982	B.1.5	Hospital General Universitario Gregorio Maranon (MAD_GM)	40.40841191	-3.68760088	2020	4	2	14	Male	55	Madrid	COV003712	NA
hCoV-19_Spain_COV003713_2020_EPI_ISL_467212_2020-04-03	0.997458449	2651	A.2	Hospital General Universitario Gregorio Maranon (MAD_GM)	40.40841191	-3.68760088	2020	4	3	14	Female	73	Madrid	COV003713	sec8
hCoV-19_Spain_COV003716_2020_EPI_ISL_467238_2020-04-03	0.9969568271	2841	B.1.5	Hospital General Universitario Gregorio Maranon (MAD_GM)	40.40841191	-3.68760088	2020	4	3	14	Female	51	Madrid	COV003716	NA
hCoV-19_Spain_COV003717_2020_EPI_ISL_467241_2020-04-03	0.9976256563	3123	B.1.5	Hospital General Universitario Gregorio Maranon (MAD_GM)	40.40841191	-3.68760088	2020	4	3	14	Male	86	Madrid	COV003717	NA
hCoV-19_Spain_COV003718_2020_EPI_ISL_467242_2020-04-03	0.9915727519	2210	B.1.5	Hospital General Universitario Gregorio Maranon (MAD_GM)	40.40841191	-3.68760088	2020	4	3	14	Male	89	Madrid	COV003718	NA
hCoV-19_Spain_COV003719_2020_EPI_ISL_467194_2020-04-03	0.9978597465	2087	A.5	Hospital General Universitario Gregorio Maranon (MAD_GM)	40.40841191	-3.68760088	2020	4	3	14	Male	66	Madrid	COV003719	sec7
hCoV-19_Spain_COV003720_2020_EPI_ISL_467236_2020-04-03	0.9919071665	2604	B.1.5	Hospital General Universitario Gregorio Maranon (MAD_GM)	40.40841191	-3.68760088	2020	4	3	14	Female	45	Madrid	COV003720	NA
hCoV-19_Spain_COV003722_2020_EPI_ISL_467190_2020-05-07	0.9966224125	1533	B.1.5	Hospital General Universitario Gregorio Maranon (MAD_GM)	40.40841191	-3.68760088	2020	5	7	19	Female	43	Madrid	COV003722	NA
hCoV-19_Spain_COV003723_2020_EPI_ISL_467234_2020-05-07	0.9975922148	884	B.1	Hospital General Universitario Gregorio Maranon (MAD_GM)	40.40841191	-3.68760088	2020	5	7	19	Female	60	Madrid	COV003723	NA
hCoV-19_Spain_COV003724_2020_EPI_ISL_467195_2020-05-10	0.9966892954	1702	A.2	Hospital General Universitario Gregorio Maranon (MAD_GM)	40.40841191	-3.68760088	2020	5	10	19	Male	71	Madrid	COV003724	sec8
hCoV-19_Spain_COV003725_2020_EPI_ISL_467246_2020-05-10	0.9758887068	1861	A.2	Hospital General Universitario Gregorio Maranon (MAD_GM)	40.40841191	-3.68760088	2020	5	10	19	Male	56	Madrid	COV003725	sec8
hCoV-19_Spain_Madrid_COV004897_2020_EPI_ISL_481107_2020-05-03	0.9903354179	1363	A.5	Hospital General Universitario Gregorio Maranon (MAD_GM)	40.40841191	-3.68760088	2020	5	3	18	Female	71	Madrid	COV004897	sec7
hCoV-19_Spain_Madrid_COV004898_2020_EPI_ISL_481075_2020-03-08	0.9912048958	2767	A.2	Hospital General Universitario Gregorio Maranon (MAD_GM)	40.40841191	-3.68760088	2020	3	8	10	Male	31	Madrid	COV004898	sec8
hCoV-19_Spain_Madrid_COV004899_2020_EPI_ISL_481089_2020-03-08	0.9908370398	2409	A.5	Hospital General Universitario Gregorio Maranon (MAD_GM)	40.40841191	-3.68760088	2020	3	8	10	Male	35	Madrid	COV004899	sec7
hCoV-19_Spain_Madrid_COV004901_2020_EPI_ISL_481094_2020-03-09	0.9909039227	2902	A.5	Hospital General Universitario Gregorio Maranon (MAD_GM)	40.40841191	-3.68760088	2020	3	9	11	Female	46	Madrid	COV004901	sec7
hCoV-19_Spain_Madrid_COV004902_2020_EPI_ISL_481058_2020-03-09	0.9908704812	2032	A.5	Hospital General Universitario Gregorio Maranon (MAD_GM)	40.40841191	-3.68760088	2020	3	9	11	Male	67	Madrid	COV004902	sec7
hCoV-19_Spain_Madrid_COV004903_2020_EPI_ISL_481044_2020-03-09	0.9905695081	1673	A.5	Hospital General Universitario Gregorio Maranon (MAD_GM)	40.40841191	-3.68760088	2020	3	9	11	Male	62	Madrid	COV004903	sec7
hCoV-19_Spain_Madrid_COV004904_2020_EPI_ISL_481051_2020-03-10	0.9908370398	1933	A.5	Hospital General Universitario Gregorio Maranon (MAD_GM)	40.40841191	-3.68760088	2020	3	10	11	Male	57	Madrid	COV004904	sec7
hCoV-19_Spain_Madrid_COV004905_2020_EPI_ISL_481096_2020-03-10	0.9905026252	1585	A.5	Hospital General Universitario Gregorio Maranon (MAD_GM)	40.40841191	-3.68760088	2020	3	10	11	Male	65	Madrid	COV004905	sec7
hCoV-19_Spain_Madrid_COV004906_2020_EPI_ISL_481086_2020-03-10	0.9905360666	1571	B.2	Hospital General Universitario Gregorio Maranon (MAD_GM)	40.40841191	-3.68760088	2020	3	10	11	Male	77	Madrid	COV004906	NA
hCoV-19_Spain_Madrid_COV004907_2020_EPI_ISL_481097_2020-03-10	0.9908035983	1665	B.2	Hospital General Universitario Gregorio Maranon (MAD_GM)	40.40841191	-3.68760088	2020	3	10	11	Female	23	Madrid	COV004907	NA
hCoV-19_Spain_Madrid_COV004908_2020_EPI_ISL_481077_2020-03-10	0.9968899442	3170	B.1.5	Hospital General Universitario Gregorio Maranon (MAD_GM)	40.40841191	-3.68760088	2020	3	10	11	Male	47	Madrid	COV004908	NA
hCoV-19_Spain_Madrid_COV004910_2020_EPI_ISL_481057_2020-03-11	0.9908035983	2154	A.5	Hospital General Universitario Gregorio Maranon (MAD_GM)	40.40841191	-3.68760088	2020	3	11	11	Male	50	Madrid	COV004910	sec7
hCoV-19_Spain_Madrid_COV004911_2020_EPI_ISL_481087_2020-03-11	0.9903354179	1054	A.5	Hospital General Universitario Gregorio Maranon (MAD_GM)	40.40841191	-3.68760088	2020	3	11	11	Male	72	Madrid	COV004911	sec7
hCoV-19_Spain_Madrid_COV004912_2020_EPI_ISL_481059_2020-03-11	0.9915393104	3162	A.5	Hospital General Universitario Gregorio Maranon (MAD_GM)	40.40841191	-3.68760088	2020	3	11	11	Male	76	Madrid	COV004912	sec7
hCoV-19_Spain_Madrid_COV004913_2020_EPI_ISL_481083_2020-03-11	0.9901347691	1209	B.1.5	Hospital General Universitario Gregorio Maranon (MAD_GM)	40.40841191	-3.68760088	2020	3	11	11	Male	69	Madrid	COV004913	NA
hCoV-19_Spain_Madrid_COV004914_2020_EPI_ISL_481066_2020-03-11	0.9897334716	1007	A.5	Hospital General Universitario Gregorio Maranon (MAD_GM)	40.40841191	-3.68760088	2020	3	11	11	Male	45	Madrid	COV004914	sec7
hCoV-19_Spain_Madrid_COV004915_2020_EPI_ISL_481055_2020-03-11	0.9906029495	2471	A.5	Hospital General Universitario Gregorio Maranon (MAD_GM)	40.40841191	-3.68760088	2020	3	11	11	Female	88	Madrid	COV004915	sec7
hCoV-19_Spain_Madrid_COV004917_2020_EPI_ISL_481060_2020-03-13	0.9905360666	2048	A.5	Hospital General Universitario Gregorio Maranon (MAD_GM)	40.40841191	-3.68760088	2020	3	13	11	Male	67	Madrid	COV004917	sec7
hCoV-19_Spain_Madrid_COV004919_2020_EPI_ISL_481103_2020-03-13	0.9914724275	1618	B.1.5	Hospital General Universitario Gregorio Maranon (MAD_GM)	40.40841191	-3.68760088	2020	3	13	11	Male	59	Madrid	COV004919	NA
hCoV-19_Spain_Madrid_COV004920_2020_EPI_ISL_481054_2020-03-16	0.9902685349	1801	A.2	Hospital General Universitario Gregorio Maranon (MAD_GM)	40.40841191	-3.68760088	2020	3	16	12	Female	42	Madrid	COV004920	sec8
hCoV-19_Spain_Madrid_COV004921_2020_EPI_ISL_481043_2020-03-17	0.9913052202	2557	B.1.5	Hospital General Universitario Gregorio Maranon (MAD_GM)	40.40841191	-3.68760088	2020	3	17	12	Female	25	Madrid	COV004921	NA
hCoV-19_Spain_Madrid_COV004922_2020_EPI_ISL_481056_2020-03-23	0.9905695081	1678	B.1.5	Hospital General Universitario Gregorio Maranon (MAD_GM)	40.40841191	-3.68760088	2020	3	23	13	Female	53	Madrid	COV004922	NA
hCoV-19_Spain_Madrid_COV004925_2020_EPI_ISL_481088_2020-04-03	0.9887636692	1776	B.1.5	Hospital General Universitario Gregorio Maranon (MAD_GM)	40.40841191	-3.68760088	2020	4	3	14	Female	45	Madrid	COV004925	NA
hCoV-19_Spain_Madrid_COV004928_2020_EPI_ISL_481080_2020-04-06	0.9916730763	1950	B.1.5	Hospital General Universitario Gregorio Maranon (MAD_GM)	40.40841191	-3.68760088	2020	4	6	15	Female	60	Madrid	COV004928	NA
hCoV-19_Spain_Madrid_COV004929_2020_EPI_ISL_481106_2020-04-07	0.9904691837	1877	B.1.5	Hospital General Universitario Gregorio Maranon (MAD_GM)	40.40841191	-3.68760088	2020	4	7	15	Female	28	Madrid	COV004929	NA
hCoV-19_Spain_Madrid_COV004930_2020_EPI_ISL_481065_2020-04-07	0.9911717496	1155	B.1.5	Hospital General Universitario Gregorio Maranon (MAD_GM)	40.40841191	-3.68760088	2020	4	7	15	Female	59	Madrid	COV004930	NA
hCoV-19_Spain_Madrid_COV004931_2020_EPI_ISL_481072_2020-04-07	0.9902350935	1393	B.1.5	Hospital General Universitario Gregorio Maranon (MAD_GM)	40.40841191	-3.68760088	2020	4	7	15	Male	27	Madrid	COV004931	NA
hCoV-19_Spain_Madrid_COV004934_2020_EPI_ISL_481048_2020-04-08	0.9967561783	2929	B.1.5	Hospital General Universitario Gregorio Maranon (MAD_GM)	40.40841191	-3.68760088	2020	4	8	15	Male	59	Madrid	COV004934	NA
hCoV-19_Spain_Madrid_COV004935_2020_EPI_ISL_481078_2020-04-09	0.9904023008	1453	B.1.5	Hospital General Universitario Gregorio Maranon (MAD_GM)	40.40841191	-3.68760088	2020	4	9	15	Male	78	Madrid	COV004935	NA
hCoV-19_Spain_Madrid_COV004936_2020_EPI_ISL_481062_2020-04-09	0.9878607498	1565	B.1.5	Hospital General Universitario Gregorio Maranon (MAD_GM)	40.40841191	-3.68760088	2020	4	9	15	Female	74	Madrid	COV004936	NA
hCoV-19_Spain_Madrid_COV004938_2020_EPI_ISL_481064_2020-04-10	0.9905695081	1608	B.1.5	Hospital General Universitario Gregorio Maranon (MAD_GM)	40.40841191	-3.68760088	2020	4	10	15	Female	63	Madrid	COV004938	sec5
hCoV-19_Spain_Madrid_COV004939_2020_EPI_ISL_481081_2020-04-10	0.9902350935	1373	B.1.5	Hospital General Universitario Gregorio Maranon (MAD_GM)	40.40841191	-3.68760088	2020	4	10	15	Female	6	Madrid	COV004939	NA
hCoV-19_Spain_Madrid_COV004940_2020_EPI_ISL_481074_2020-04-10	0.9960204662	1660	B.1.5	Hospital General Universitario Gregorio Maranon (MAD_GM)	40.40841191	-3.68760088	2020	4	10	15	Female	47	Madrid	COV004940	NA
hCoV-19_Spain_Madrid_COV004941_2020_EPI_ISL_481109_2020-04-10	0.9916061934	2171	B.1.5	Hospital General Universitario Gregorio Maranon (MAD_GM)	40.40841191	-3.68760088	2020	4	10	15	Male	51	Madrid	COV004941	NA
hCoV-19_Spain_Madrid_COV004943_2020_EPI_ISL_481092_2020-04-12	0.9968565027	2168	B.1.5	Hospital General Universitario Gregorio Maranon (MAD_GM)	40.40841191	-3.68760088	2020	4	12	15	Male	73	Madrid	COV004943	NA
hCoV-19_Spain_Madrid_COV004944_2020_EPI_ISL_481090_2020-04-12	0.9912048958	1417	B.1	Hospital General Universitario Gregorio Maranon (MAD_GM)	40.40841191	-3.68760088	2020	4	12	15	Male	74	Madrid	COV004944	NA
hCoV-19_Spain_Madrid_COV004945_2020_EPI_ISL_481101_2020-04-13	0.9910376885	991	B.1.5	Hospital General Universitario Gregorio Maranon (MAD_GM)	40.40841191	-3.68760088	2020	4	13	16	Female	60	Madrid	COV004945	NA
hCoV-19_Spain_Madrid_COV004949_2020_EPI_ISL_481070_2020-04-16	0.990636391	2281	B.1.5	Hospital General Universitario Gregorio Maranon (MAD_GM)	40.40841191	-3.68760088	2020	4	16	16	Male	50	Madrid	COV004949	NA
hCoV-19_Spain_Madrid_COV004950_2020_EPI_ISL_481076_2020-04-19	0.9901013276	1626	B.1.5	Hospital General Universitario Gregorio Maranon (MAD_GM)	40.40841191	-3.68760088	2020	4	19	16	Male	27	Madrid	COV004950	NA
hCoV-19_Spain_Madrid_COV004951_2020_EPI_ISL_481082_2020-04-19	0.9917065177	2068	B.1.5	Hospital General Universitario Gregorio Maranon (MAD_GM)	40.40841191	-3.68760088	2020	4	19	16	Male	52	Madrid	COV004951	NA
hCoV-19_Spain_Madrid_COV004952_2020_EPI_ISL_481069_2020-04-20	0.9905026252	1733	A.5	Hospital General Universitario Gregorio Maranon (MAD_GM)	40.40841191	-3.68760088	2020	4	20	17	Male	73	Madrid	COV004952	sec7
hCoV-19_Spain_Madrid_COV004953_2020_EPI_ISL_481084_2020-04-22	0.9911380129	2608	A.5	Hospital General Universitario Gregorio Maranon (MAD_GM)	40.40841191	-3.68760088	2020	4	22	17	Male	61	Madrid	COV004953	sec7
hCoV-19_Spain_Madrid_COV004955_2020_EPI_ISL_481071_2020-04-28	0.9903691814	1943	A.5	Hospital General Universitario Gregorio Maranon (MAD_GM)	40.40841191	-3.68760088	2020	4	28	18	Female	85	Madrid	COV004955	sec7
hCoV-19_Spain_Madrid_COV004956_2020_EPI_ISL_481049_2020-04-28	0.9903688593	1770	B.1.5	Hospital General Universitario Gregorio Maranon (MAD_GM)	40.40841191	-3.68760088	2020	4	28	18	Male	36	Madrid	COV004956	NA
hCoV-19_Spain_Madrid_COV004959_2020_EPI_ISL_481079_2020-05-03	0.9903688593	1726	A.2	Hospital General Universitario Gregorio Maranon (MAD_GM)	40.40841191	-3.68760088	2020	5	3	18	Female	90	Madrid	COV004959	sec8
hCoV-19_Spain_Madrid_COV004960_2020_EPI_ISL_481042_2020-05-03	0.9818747283	945	A.2	Hospital General Universitario Gregorio Maranon (MAD_GM)	40.40841191	-3.68760088	2020	5	3	18	Male	83	Madrid	COV004960	sec8
hCoV-19_Spain_Madrid_COV004961_2020_EPI_ISL_481047_2020-05-04	0.9911380129	1272	B.1.5	Hospital General Universitario Gregorio Maranon (MAD_GM)	40.40841191	-3.68760088	2020	5	4	19	Female	60	Madrid	COV004961	NA
hCoV-19_Spain_Madrid_COV004962_2020_EPI_ISL_481046_2020-05-04	0.976122797	1140	B.1.5	Hospital General Universitario Gregorio Maranon (MAD_GM)	40.40841191	-3.68760088	2020	5	4	19	Female	28	Madrid	COV004962	NA
hCoV-19_Spain_Madrid_COV004963_2020_EPI_ISL_481105_2020-05-04	0.9966224125	2258	B.1.5	Hospital General Universitario Gregorio Maranon (MAD_GM)	40.40841191	-3.68760088	2020	5	4	19	Female	47	Madrid	COV004963	NA
hCoV-19_Spain_Madrid_COV004967_2020_EPI_ISL_481099_2020-05-06	0.9936461225	1559	B.1.5	Hospital General Universitario Gregorio Maranon (MAD_GM)	40.40841191	-3.68760088	2020	5	6	19	Female	89	Madrid	COV004967	NA
hCoV-19_Spain_Madrid_COV004968_2020_EPI_ISL_481041_2020-05-07	0.9917734007	1497	A.5	Hospital General Universitario Gregorio Maranon (MAD_GM)	40.40841191	-3.68760088	2020	5	7	19	Male	76	Madrid	COV004968	sec7
hCoV-19_Spain_Madrid_COV004971_2020_EPI_ISL_481073_2020-05-08	0.9906698325	1466	B.1.5	Hospital General Universitario Gregorio Maranon (MAD_GM)	40.40841191	-3.68760088	2020	5	8	19	Female	35	Madrid	COV004971	NA
hCoV-19_Spain_Madrid_COV004973_2020_EPI_ISL_481068_2020-05-11	0.9883958131	1378	A.5	Hospital General Universitario Gregorio Maranon (MAD_GM)	40.40841191	-3.68760088	2020	5	11	20	Female	81	Madrid	COV004973	sec7
hCoV-19_Spain_Madrid_COV004974_2020_EPI_ISL_481095_2020-05-11	0.9735143631	1376	A.2	Hospital General Universitario Gregorio Maranon (MAD_GM)	40.40841191	-3.68760088	2020	5	11	20	Male	51	Madrid	COV004974	sec8
hCoV-19_Spain_Madrid_COV004975_2020_EPI_ISL_481053_2020-05-11	0.9867237401	1754	A.2	Hospital General Universitario Gregorio Maranon (MAD_GM)	40.40841191	-3.68760088	2020	5	11	20	Female	21	Madrid	COV004975	sec8
hCoV-19_Spain_Madrid_COV004978_2020_EPI_ISL_481050_2020-05-13	0.9903701475	1607	B.1	Hospital General Universitario Gregorio Maranon (MAD_GM)	40.40841191	-3.68760088	2020	5	13	20	Female	29	Madrid	COV004978	NA
hCoV-19_Spain_Madrid_COV004979_2020_EPI_ISL_481067_2020-05-14	0.9898337959	615	B.1.5	Hospital General Universitario Gregorio Maranon (MAD_GM)	40.40841191	-3.68760088	2020	5	14	20	Female	29	Madrid	COV004979	NA
hCoV-19_Spain_Madrid_COV004980_2020_EPI_ISL_481108_2020-05-13	0.9905695081	2494	B.1.5	Hospital General Universitario Gregorio Maranon (MAD_GM)	40.40841191	-3.68760088	2020	5	13	20	Female	55	Madrid	COV004980	NA
hCoV-19_Spain_Madrid_COV004981_2020_EPI_ISL_481045_2020-05-15	0.990201652	940	A.5	Hospital General Universitario Gregorio Maranon (MAD_GM)	40.40841191	-3.68760088	2020	5	15	20	Male	19	Madrid	COV004981	sec7
hCoV-19_Spain_Madrid_COV004982_2020_EPI_ISL_481063_2020-05-29	0.9905695081	1457	B.1.5	Hospital General Universitario Gregorio Maranon (MAD_GM)	40.40841191	-3.68760088	2020	5	29	22	Male	32	Madrid	COV004982	NA
hCoV-19_Spain_Madrid_COV004983_2020_EPI_ISL_481100_2020-06-01	0.9905695081	1805	B.1.5	Hospital General Universitario Gregorio Maranon (MAD_GM)	40.40841191	-3.68760088	2020	6	1	23	Female	33	Madrid	COV004983	NA
hCoV-19_Spain_Madrid_COV004985_2020_EPI_ISL_481093_2020-06-03	0.9905026252	1440	B.1.5	Hospital General Universitario Gregorio Maranon (MAD_GM)	40.40841191	-3.68760088	2020	6	3	23	Female	35	Madrid	COV004985	NA
hCoV-19_Spain_Madrid_COV004986_2020_EPI_ISL_481061_2020-06-09	0.9579640839	848	B.1.5	Hospital General Universitario Gregorio Maranon (MAD_GM)	40.40841191	-3.68760088	2020	6	9	24	Male	29	Madrid	COV004986	NA
hCoV-19_Spain_Madrid_COV004988_2020_EPI_ISL_481085_2020-06-11	0.9904691837	955	B.1.5	Hospital General Universitario Gregorio Maranon (MAD_GM)	40.40841191	-3.68760088	2020	6	11	24	Female	32	Madrid	COV004988	NA
hCoV-19_Spain_Madrid_COV004989_2020_EPI_ISL_481091_2020-06-11	0.9869912718	1265	B.1.5	Hospital General Universitario Gregorio Maranon (MAD_GM)	40.40841191	-3.68760088	2020	6	11	24	Male	67	Madrid	COV004989	NA
hCoV-19_Spain_Madrid_H12_1301_2020_EPI_ISL_421171_2020-03-05			B.1.5	Hospital Universitario 12 de Octubre	40.40841191	-3.68760088	2020	3	5	10	Female		Madrid	hCoV-19_Spain_Madrid_H12_1301_2020_EPI_ISL_421171_2020-03-05	NA
hCoV-19_Spain_Madrid_LP19_4952_2020_EPI_ISL_428676_2020-03-07			A.5	Hospital Universitario La Paz	40.40841191	-3.68760088	2020	3	7	10	Male	52	Madrid	hCoV-19_Spain_Madrid_LP19_4952_2020_EPI_ISL_428676_2020-03-07	NA
hCoV-19_Spain_Madrid_H12_1905_2020_EPI_ISL_421175_2020-03-29			B.1.5	Hospital Universitario 12 de Octubre	40.40841191	-3.68760088	2020	3	29	13	Female	25	Madrid	hCoV-19_Spain_Madrid_H12_1905_2020_EPI_ISL_421175_2020-03-29	NA
hCoV-19_Spain_Madrid_LP27_2548_2020_EPI_ISL_428681_2020-03-11			B.1.5	Hospital Universitario La Paz	40.40841191	-3.68760088	2020	3	11	11	Male	73	Madrid	hCoV-19_Spain_Madrid_LP27_2548_2020_EPI_ISL_428681_2020-03-11	NA
hCoV-19_Spain_Madrid_H12_21_2020_EPI_ISL_428685_2020-03-27			B.1	Hospital Universitario 12 de Octubre	40.40841191	-3.68760088	2020	3	27	13	Female	55	Madrid	hCoV-19_Spain_Madrid_H12_21_2020_EPI_ISL_428685_2020-03-27	NA
hCoV-19_Spain_Madrid_H12_2501_2020_EPI_ISL_428700_2020-03-27			A.5	Hospital Universitario 12 de Octubre	40.40841191	-3.68760088	2020	3	27	13	Male	31	Madrid	hCoV-19_Spain_Madrid_H12_2501_2020_EPI_ISL_428700_2020-03-27	NA
hCoV-19_Spain_Madrid_H12_3910_2020_EPI_ISL_428709_2020-03-21			B.1.5	Hospital Universitario 12 de Octubre	40.40841191	-3.68760088	2020	3	21	12	Male	45	Madrid	hCoV-19_Spain_Madrid_H12_3910_2020_EPI_ISL_428709_2020-03-21	NA
hCoV-19_Spain_Madrid_H12_33_2020_EPI_ISL_428696_2020-03-12			B.1.5	Hospital Universitario 12 de Octubre	40.40841191	-3.68760088	2020	3	12	11	Female	73	Madrid	hCoV-19_Spain_Madrid_H12_33_2020_EPI_ISL_428696_2020-03-12	NA
hCoV-19_Spain_Madrid_H12_3203_2020_EPI_ISL_428702_2020-03-11			B.1.5	Hospital Universitario 12 de Octubre	40.40841191	-3.68760088	2020	3	11	11	Female	26	Madrid	hCoV-19_Spain_Madrid_H12_3203_2020_EPI_ISL_428702_2020-03-11	NA
hCoV-19_Spain_Madrid_LP20_2327_2020_EPI_ISL_428677_2020-03-11			A.2	Hospital Universitario La Paz	40.40841191	-3.68760088	2020	3	11	11	Female	30	Madrid	hCoV-19_Spain_Madrid_LP20_2327_2020_EPI_ISL_428677_2020-03-11	NA
hCoV-19_Spain_Madrid_H12_31_2020_EPI_ISL_428694_2020-03-12			B.1.5	Hospital Universitario 12 de Octubre	40.40841191	-3.68760088	2020	3	12	11	Female	35	Madrid	hCoV-19_Spain_Madrid_H12_31_2020_EPI_ISL_428694_2020-03-12	NA
hCoV-19_Spain_Madrid_H10_39_2020_EPI_ISL_417963_2020-03-12			B.1.5	Hospital Universitario 12 de Octubre	40.40841191	-3.68760088	2020	3	12	11	Female	57	Madrid	hCoV-19_Spain_Madrid_H10_39_2020_EPI_ISL_417963_2020-03-12	NA
hCoV-19_Spain_Madrid_H12_32_2020_EPI_ISL_428695_2020-03-12			B.1.5	Hospital Universitario 12 de Octubre	40.40841191	-3.68760088	2020	3	12	11	Female	62	Madrid	hCoV-19_Spain_Madrid_H12_32_2020_EPI_ISL_428695_2020-03-12	NA
hCoV-19_Spain_Madrid_H12_3506_2020_EPI_ISL_428705_2020-03-21			B.1.5	Hospital Universitario 12 de Octubre	40.40841191	-3.68760088	2020	3	21	12	Female	26	Madrid	hCoV-19_Spain_Madrid_H12_3506_2020_EPI_ISL_428705_2020-03-21	NA
hCoV-19_Spain_Madrid201738_2020_EPI_ISL_419237_2020-03-07			B.2	Fundacion Jimenez Diaz	40.40841191	-3.68760088	2020	3	7	10	Male	95	Madrid	hCoV-19_Spain_Madrid201738_2020_EPI_ISL_419237_2020-03-07	NA
hCoV-19_Spain_Madrid_H12_1703_2020_EPI_ISL_421173_2020-03-08			B.1.5	Hospital Universitario 12 de Octubre	40.40841191	-3.68760088	2020	3	8	10	Male	52	Madrid	hCoV-19_Spain_Madrid_H12_1703_2020_EPI_ISL_421173_2020-03-08	NA
hCoV-19_Spain_Madrid_H12_34_2020_EPI_ISL_428697_2020-03-12			B.2	Hospital Universitario 12 de Octubre	40.40841191	-3.68760088	2020	3	12	11	Female	29	Madrid	hCoV-19_Spain_Madrid_H12_34_2020_EPI_ISL_428697_2020-03-12	NA
hCoV-19_Spain_Madrid_LP16_6193_2020_EPI_ISL_428675_2020-03-09			A.5	Hospital Universitario La Paz	40.40841191	-3.68760088	2020	3	9	11	Male	36	Madrid	hCoV-19_Spain_Madrid_LP16_6193_2020_EPI_ISL_428675_2020-03-09	NA
hCoV-19_Spain_Madrid_H12_2410_2020_EPI_ISL_421180_2020-03-27			B.1.5	Hospital Universitario 12 de Octubre	40.40841191	-3.68760088	2020	3	27	13	Male	33	Madrid	hCoV-19_Spain_Madrid_H12_2410_2020_EPI_ISL_421180_2020-03-27	NA
hCoV-19_Spain_Madrid_H12_4112_2020_EPI_ISL_428711_2020-03-22			B.1.5	Hospital Universitario 12 de Octubre	40.40841191	-3.68760088	2020	3	22	12	Male	86	Madrid	hCoV-19_Spain_Madrid_H12_4112_2020_EPI_ISL_428711_2020-03-22	NA
hCoV-19_Spain_Madrid_H12_30_2020_EPI_ISL_428693_2020-03-12			B.1	Hospital Universitario 12 de Octubre	40.40841191	-3.68760088	2020	3	12	11	Female	39	Madrid	hCoV-19_Spain_Madrid_H12_30_2020_EPI_ISL_428693_2020-03-12	NA
hCoV-19_Spain_Madrid201706_2020_EPI_ISL_419235_2020-03-07			B.1.5	Fundacion Jimenez Diaz	40.40841191	-3.68760088	2020	3	7	10	Male	87	Madrid	hCoV-19_Spain_Madrid201706_2020_EPI_ISL_419235_2020-03-07	NA
hCoV-19_Spain_Madrid_H12_23_2020_EPI_ISL_428686_2020-03-22			B.1.5	Hospital Universitario 12 de Octubre	40.40841191	-3.68760088	2020	3	22	12	Male	33	Madrid	hCoV-19_Spain_Madrid_H12_23_2020_EPI_ISL_428686_2020-03-22	NA
hCoV-19_Spain_Madrid_H5_34_2020_EPI_ISL_417956_2020-03-11			B.1.5	Hospital Universitario 12 de Octubre	40.40841191	-3.68760088	2020	3	11	11	Male	79	Madrid	hCoV-19_Spain_Madrid_H5_34_2020_EPI_ISL_417956_2020-03-11	NA
hCoV-19_Spain_Madrid_LP10_12_2020_EPI_ISL_417969_2020-03-09			B	Hospital Universitario La Paz	40.40841191	-3.68760088	2020	3	9	11	Male	53	Madrid	hCoV-19_Spain_Madrid_LP10_12_2020_EPI_ISL_417969_2020-03-09	NA
hCoV-19_Spain_Madrid_H12_2309_2020_EPI_ISL_421179_2020-03-27			B.1.5	Hospital Universitario 12 de Octubre	40.40841191	-3.68760088	2020	3	27	13	Female	53	Madrid	hCoV-19_Spain_Madrid_H12_2309_2020_EPI_ISL_421179_2020-03-27	NA
hCoV-19_Spain_Madrid_LP28_2522_2020_EPI_ISL_435144_2020-03-11			B.1.1	Hospital Universitario La Paz	40.40841191	-3.68760088	2020	3	11	11	Male	50	Madrid	hCoV-19_Spain_Madrid_LP28_2522_2020_EPI_ISL_435144_2020-03-11	NA
hCoV-19_Spain_Madrid_H2_16_2020_EPI_ISL_417952_2020-03-09			B.2	Hospital Universitario 12 de Octubre	40.40841191	-3.68760088	2020	3	9	11	Female	44	Madrid	hCoV-19_Spain_Madrid_H2_16_2020_EPI_ISL_417952_2020-03-09	NA
hCoV-19_Spain_Madrid_H12_13_2020_EPI_ISL_428683_2020-03-03			A.5	Hospital Universitario 12 de Octubre	40.40841191	-3.68760088	2020	3	3	10	Female	41	Madrid	hCoV-19_Spain_Madrid_H12_13_2020_EPI_ISL_428683_2020-03-03	NA
hCoV-19_Spain_Madrid_H12_28_2020_EPI_ISL_428691_2020-03-21			A.2	Hospital Universitario 12 de Octubre	40.40841191	-3.68760088	2020	3	21	12	Female	42	Madrid	hCoV-19_Spain_Madrid_H12_28_2020_EPI_ISL_428691_2020-03-21	NA
hCoV-19_Spain_Madrid_LP15_4_2020_EPI_ISL_417978_2020-03-09			B.1	Hospital Universitario La Paz	40.40841191	-3.68760088	2020	3	9	11	Female	55	Madrid	hCoV-19_Spain_Madrid_LP15_4_2020_EPI_ISL_417978_2020-03-09	NA
hCoV-19_Spain_Madrid_H12_35_2020_EPI_ISL_428698_2020-03-12			A.5	Hospital Universitario 12 de Octubre	40.40841191	-3.68760088	2020	3	12	11	Female	55	Madrid	hCoV-19_Spain_Madrid_H12_35_2020_EPI_ISL_428698_2020-03-12	NA
hCoV-19_Spain_Madrid-LP29_2020_EPI_ISL_430719_2020-03-11			B.2	Hospital Universitario La Paz	40.40841191	-3.68760088	2020	3	11	11	Male	63	Madrid	hCoV-19_Spain_Madrid-LP29_2020_EPI_ISL_430719_2020-03-11	NA
hCoV-19_Spain_Madrid_H12_3809_2020_EPI_ISL_428708_2020-03-21			B.1.5	Hospital Universitario 12 de Octubre	40.40841191	-3.68760088	2020	3	21	12	Female	47	Madrid	hCoV-19_Spain_Madrid_H12_3809_2020_EPI_ISL_428708_2020-03-21	NA
hCoV-19_Spain_Madrid_LP22_5885_2020_EPI_ISL_428678_2020-03-08			A.5	Hospital Universitario La Paz	40.40841191	-3.68760088	2020	3	8	10	Male	80	Madrid	hCoV-19_Spain_Madrid_LP22_5885_2020_EPI_ISL_428678_2020-03-08	NA
hCoV-19_Spain_Madrid_H12_3708_2020_EPI_ISL_428707_2020-03-26			B.1	Hospital Universitario 12 de Octubre	40.40841191	-3.68760088	2020	3	26	13	Male	57	Madrid	hCoV-19_Spain_Madrid_H12_3708_2020_EPI_ISL_428707_2020-03-26	NA
hCoV-19_Spain_Madrid201449_2020_EPI_ISL_418252_2020-03-04			A.5	FUNDACION JIMENEZ DIAZ	40.40841191	-3.68760088	2020	3	4	10	Male	79	Madrid	hCoV-19_Spain_Madrid201449_2020_EPI_ISL_418252_2020-03-04	NA
hCoV-19_Spain_Madrid_H12_2902_2020_EPI_ISL_428701_2020-03-27			B.1.5	Hospital Universitario 12 de Octubre	40.40841191	-3.68760088	2020	3	27	13	Female	57	Madrid	hCoV-19_Spain_Madrid_H12_2902_2020_EPI_ISL_428701_2020-03-27	NA
hCoV-19_Spain_Madrid_R10_33_2020_EPI_ISL_417981_2020-03-02			A.2	Hospital Universitario Ramón y Cajal	40.40841191	-3.68760088	2020	3	2	10	Female	41	Madrid	hCoV-19_Spain_Madrid_R10_33_2020_EPI_ISL_417981_2020-03-02	NA
hCoV-19_Spain_Madrid-LP33_2020_EPI_ISL_430721_2020-03-11			B.1.5	Hospital Universitario La Paz	40.40841191	-3.68760088	2020	3	11	11	Female	88	Madrid	hCoV-19_Spain_Madrid-LP33_2020_EPI_ISL_430721_2020-03-11	NA
hCoV-19_Spain_Madrid_LP14_3_2020_EPI_ISL_417975_2020-03-09			B.2	Hospital Universitario La Paz	40.40841191	-3.68760088	2020	3	9	11	Male	26	Madrid	hCoV-19_Spain_Madrid_LP14_3_2020_EPI_ISL_417975_2020-03-09	NA
hCoV-19_Spain_Madrid-LP32_2020_EPI_ISL_430720_2020-03-09			B.1.5	Hospital Universitario La Paz	40.40841191	-3.68760088	2020	3	9	11	Female	88	Madrid	hCoV-19_Spain_Madrid-LP32_2020_EPI_ISL_430720_2020-03-09	NA
hCoV-19_Spain_Madrid_H7_36_2020_EPI_ISL_417957_2020-03-12			B.1.5	Hospital Universitario 12 de Octubre	40.40841191	-3.68760088	2020	3	12	11	Male	32	Madrid	hCoV-19_Spain_Madrid_H7_36_2020_EPI_ISL_417957_2020-03-12	NA
hCoV-19_Spain_Madrid_H12_3405_2020_EPI_ISL_428704_2020-03-11			A.5	Hospital Universitario 12 de Octubre	40.40841191	-3.68760088	2020	3	11	11	Female	23	Madrid	hCoV-19_Spain_Madrid_H12_3405_2020_EPI_ISL_428704_2020-03-11	NA
hCoV-19_Spain_Madrid_H12_3304_2020_EPI_ISL_428703_2020-03-11			B.1.5	Hospital Universitario 12 de Octubre	40.40841191	-3.68760088	2020	3	11	11	Female	67	Madrid	hCoV-19_Spain_Madrid_H12_3304_2020_EPI_ISL_428703_2020-03-11	NA
hCoV-19_Spain_Madrid_LP30_2226_2020_EPI_ISL_428682_2020-03-11			B.1.5	Hospital Universitario La Paz	40.40841191	-3.68760088	2020	3	11	11	Female	92	Madrid	hCoV-19_Spain_Madrid_LP30_2226_2020_EPI_ISL_428682_2020-03-11	NA
hCoV-19_Spain_Madrid_H12_1502_2020_EPI_ISL_421172_2020-03-09			B.1.5	Hospital Universitario 12 de Octubre	40.40841191	-3.68760088	2020	3	9	11	Female	32	Madrid	hCoV-19_Spain_Madrid_H12_1502_2020_EPI_ISL_421172_2020-03-09	NA
hCoV-19_Spain_Madrid201442_2020_EPI_ISL_417010_2020-03-04			B.1.5	FUNDACION JIMENEZ DIAZ	40.40841191	-3.68760088	2020	3	4	10	Female	58	Madrid	hCoV-19_Spain_Madrid201442_2020_EPI_ISL_417010_2020-03-04	NA
hCoV-19_Spain_Madrid_H12_16_2020_EPI_ISL_430718_2020-03-10			B.1.5	Hospital Universitario 12 de Octubre	40.40841191	-3.68760088	2020	3	10	11	Female	62	Madrid	hCoV-19_Spain_Madrid_H12_16_2020_EPI_ISL_430718_2020-03-10	NA
hCoV-19_Spain_Madrid_LP23_5852_2020_EPI_ISL_428679_2020-03-08			B.1.5	Hospital Universitario La Paz	40.40841191	-3.68760088	2020	3	8	10	Male	96	Madrid	hCoV-19_Spain_Madrid_LP23_5852_2020_EPI_ISL_428679_2020-03-08	NA
hCoV-19_Spain_Madrid_LP12_21_2020_EPI_ISL_417972_2020-03-09			B.1	Hospital Universitario La Paz	40.40841191	-3.68760088	2020	3	9	11	Male	93	Madrid	hCoV-19_Spain_Madrid_LP12_21_2020_EPI_ISL_417972_2020-03-09	NA
hCoV-19_Spain_Madrid_H12_4011_2020_EPI_ISL_428710_2020-03-22			A.2	Hospital Universitario 12 de Octubre	40.40841191	-3.68760088	2020	3	22	12	Male	64	Madrid	hCoV-19_Spain_Madrid_H12_4011_2020_EPI_ISL_428710_2020-03-22	NA
hCoV-19_Spain_Madrid201105_2020_EPI_ISL_418251_2020-02-25			B.1	HOSPITAL UNIVERSITARIO LA PAZ	40.40841191	-3.68760088	2020	2	25	9	Male	24	Madrid	hCoV-19_Spain_Madrid201105_2020_EPI_ISL_418251_2020-02-25	NA
hCoV-19_Spain_Madrid_H9_38_2020_EPI_ISL_417961_2020-03-12			A.2	Hospital Universitario 12 de Octubre	40.40841191	-3.68760088	2020	3	12	11	Male	61	Madrid	hCoV-19_Spain_Madrid_H9_38_2020_EPI_ISL_417961_2020-03-12	NA
hCoV-19_Spain_Madrid-H12-1804_2020_EPI_ISL_421174_2020-03-29			B.1.5	Hospital Universitario 12 de Octubre	40.40841191	-3.68760088	2020	3	29	13	Female	47	Madrid	hCoV-19_Spain_Madrid-H12-1804_2020_EPI_ISL_421174_2020-03-29	NA
hCoV-19_Spain_Madrid_H12_36_2020_EPI_ISL_428699_2020-03-09			A.2	Hospital Universitario 12 de Octubre	40.40841191	-3.68760088	2020	3	9	11	Female	64	Madrid	hCoV-19_Spain_Madrid_H12_36_2020_EPI_ISL_428699_2020-03-09	NA
hCoV-19_Spain_Madrid_H12_29_2020_EPI_ISL_428692_2020-03-12			A.2	Hospital Universitario 12 de Octubre	40.40841191	-3.68760088	2020	3	12	11	Female	60	Madrid	hCoV-19_Spain_Madrid_H12_29_2020_EPI_ISL_428692_2020-03-12	NA
hCoV-19_Spain_Madrid_H12_3607_2020_EPI_ISL_428706_2020-03-21			B.1.5	Hospital Universitario 12 de Octubre	40.40841191	-3.68760088	2020	3	21	12	Male	82	Madrid	hCoV-19_Spain_Madrid_H12_3607_2020_EPI_ISL_428706_2020-03-21	NA
hCoV-19_Spain_Madrid201709_2020_EPI_ISL_419236_2020-03-07			B.1.5	Fundacion Jimenez Diaz	40.40841191	-3.68760088	2020	3	7	10	Male	88	Madrid	hCoV-19_Spain_Madrid201709_2020_EPI_ISL_419236_2020-03-07	NA
hCoV-19_Spain_Madrid_H12_27_2020_EPI_ISL_428690_2020-03-21			B.1.5	Hospital Universitario 12 de Octubre	40.40841191	-3.68760088	2020	3	21	12	Female	41	Madrid	hCoV-19_Spain_Madrid_H12_27_2020_EPI_ISL_428690_2020-03-21	NA
hCoV-19_Spain_Madrid_R5_8_2020_EPI_ISL_417980_2020-03-03			A.5	Hospital Universitario Ramón y Cajal	40.40841191	-3.68760088	2020	3	3	10	Male	84	Madrid	hCoV-19_Spain_Madrid_R5_8_2020_EPI_ISL_417980_2020-03-03	NA
hCoV-19_Spain_Madrid_H3_10_2020_EPI_ISL_417954_2020-03-12			B.1.5	Hospital Universitario 12 de Octubre	40.40841191	-3.68760088	2020	3	12	11	Female	60	Madrid	hCoV-19_Spain_Madrid_H3_10_2020_EPI_ISL_417954_2020-03-12	NA
hCoV-19_Spain_Madrid_H8_37_2020_EPI_ISL_418182_2020-03-12			B.1.5	Hospital Universitario 12 de Octubre	40.40841191	-3.68760088	2020	3	12	11	Male	64	Madrid	hCoV-19_Spain_Madrid_H8_37_2020_EPI_ISL_418182_2020-03-12	NA
hCoV-19_Spain_Madrid_LP24_5999_2020_EPI_ISL_428680_2020-03-09			B.1.5	Hospital Universitario La Paz	40.40841191	-3.68760088	2020	3	9	11	Female	86	Madrid	hCoV-19_Spain_Madrid_LP24_5999_2020_EPI_ISL_428680_2020-03-09	NA
hCoV-19_Spain_Madrid_H12_26_2020_EPI_ISL_428689_2020-03-26			B.1.5	Hospital Universitario 12 de Octubre	40.40841191	-3.68760088	2020	3	26	13	Female	87	Madrid	hCoV-19_Spain_Madrid_H12_26_2020_EPI_ISL_428689_2020-03-26	NA
hCoV-19_Spain_Madrid_H12_2006_2020_EPI_ISL_421176_2020-03-27			B.1.5	Hospital Universitario 12 de Octubre	40.40841191	-3.68760088	2020	3	27	13	Female	58	Madrid	hCoV-19_Spain_Madrid_H12_2006_2020_EPI_ISL_421176_2020-03-27	NA
hCoV-19_Spain_Madrid_H12_2107_2020_EPI_ISL_421177_2020-03-27			B.1.5	Hospital Universitario 12 de Octubre	40.40841191	-3.68760088	2020	3	27	13	Female	35	Madrid	hCoV-19_Spain_Madrid_H12_2107_2020_EPI_ISL_421177_2020-03-27	NA
hCoV-19_Spain_Madrid_H12_25_2020_EPI_ISL_428688_2020-03-22			B.1	Hospital Universitario 12 de Octubre	40.40841191	-3.68760088	2020	3	22	12	Male	66	Madrid	hCoV-19_Spain_Madrid_H12_25_2020_EPI_ISL_428688_2020-03-22	NA
hCoV-19_Spain_Madrid_LP11_2271_2020_EPI_ISL_428674_2020-03-09			A.5	Hospital Universitario La Paz	40.40841191	-3.68760088	2020	3	9	11	Male	72	Madrid	hCoV-19_Spain_Madrid_LP11_2271_2020_EPI_ISL_428674_2020-03-09	NA
hCoV-19_Spain_Madrid_H12_20_2020_EPI_ISL_428684_2020-03-27			B.1.5	Hospital Universitario 12 de Octubre	40.40841191	-3.68760088	2020	3	27	13	Female	55	Madrid	hCoV-19_Spain_Madrid_H12_20_2020_EPI_ISL_428684_2020-03-27	NA
hCoV-19_Spain_Madrid_H12_2208_2020_EPI_ISL_421178_2020-03-27			B.1.5	Hospital Universitario 12 de Octubre	40.40841191	-3.68760088	2020	3	27	13	Male	56	Madrid	hCoV-19_Spain_Madrid_H12_2208_2020_EPI_ISL_421178_2020-03-27	NA
hCoV-19_Spain_Madrid_R2_15_2020_EPI_ISL_417979_2020-03-03			A	Hospital Universitario Ramón y Cajal	40.40841191	-3.68760088	2020	3	3	10	Male	47	Madrid	hCoV-19_Spain_Madrid_R2_15_2020_EPI_ISL_417979_2020-03-03	NA
hCoV-19_Spain_Madrid_H12_24_2020_EPI_ISL_428687_2020-03-22			B.1.5	Hospital Universitario 12 de Octubre	40.40841191	-3.68760088	2020	3	22	12	Female	41	Madrid	hCoV-19_Spain_Madrid_H12_24_2020_EPI_ISL_428687_2020-03-22	NA
hCoV-19_Spain_Madrid_H11_40_2020_EPI_ISL_417967_2020-03-12			B.1.5	Hospital Universitario 12 de Octubre	40.40841191	-3.68760088	2020	3	12	11	Female	44	Madrid	hCoV-19_Spain_Madrid_H11_40_2020_EPI_ISL_417967_2020-03-12	NA
hCoV-19_Spain_COV003944_2020_EPI_ISL_500172_2020-04-07	0.9501387821	2078	B.1.5	Hospital Universitario Virgen de las Nieves (AND_NIE)	37.15344636	-3.67166338	2020	4	7	15	Male	60	Cullar Vega	COV003944	NA
hCoV-19_Spain_COV003956_2020_EPI_ISL_500211_2020-04-09	0.9103434438	951	B.1.1	Hospital Universitario Virgen de las Nieves (AND_NIE)	37.13643395	-3.66739217	2020	4	9	15	Male	71	Las Gabias	COV003956	NA
hCoV-19_Spain_Vegas_del_Genil-COV003019_2020_EPI_ISL_474949_2020-04-03	0.990636391	1379	B.1.5	Hospital Universitario Virgen de las Nieves (AND_NIE)	37.17238201	-3.66575944	2020	4	3	14	Male	46	Vegas del Genil	COV003019	NA
hCoV-19_Spain_Albolote-COV003009_2020_EPI_ISL_474832_2020-04-01	0.9914724275	1354	B.1.5	Hospital Universitario Virgen de las Nieves (AND_NIE)	37.23090185	-3.65748033	2020	4	1	14	Female	48	Albolote	COV003009	NA
hCoV-19_Spain_COV003995_2020_EPI_ISL_500160_2020-04-20	0.9500384577	1686	B.1.1	Hospital Universitario Virgen de las Nieves (AND_NIE)	37.23090185	-3.65748033	2020	4	20	17	Male	69	Albolote	COV003995	sec1
hCoV-19_Spain_Churriana_de_la_Vega-COV002912_2020_EPI_ISL_474851_2020-03-19	0.9972912417	1540	B.1.5	Hospital Universitario Virgen de las Nieves (AND_NIE)	37.14885746	-3.64581291	2020	3	19	12	Female	55	Churriana de la Vega	COV002912	NA
hCoV-19_Spain_COV003952_2020_EPI_ISL_500169_2020-04-07	0.9072030498	964	A.2	Hospital Universitario Virgen de las Nieves (AND_NIE)	37.14885746	-3.64581291	2020	4	7	15	Female	57	Churriana de la Vega	COV003952	sec8
hCoV-19_Spain_Otura-COV002885_2020_EPI_ISL_474936_2020-03-17	0.9973581246	1025	B.1.5	Hospital Universitario Virgen de las Nieves (AND_NIE)	37.0882188	-3.6436722	2020	3	17	12	Female	54	Otura	COV002885	NA
hCoV-19_Spain_Maracena-COV002937_2020_EPI_ISL_474928_2020-03-27	0.9912048958	1376	B.1.5	Hospital Universitario Virgen de las Nieves (AND_NIE)	37.20723971	-3.63439797	2020	3	27	13	Female	49	Maracena	COV002937	sec5
hCoV-19_Spain_Maracena-COV002943_2020_EPI_ISL_474929_2020-03-27	0.9824097917	1397	A.2	Hospital Universitario Virgen de las Nieves (AND_NIE)	37.20723971	-3.63439797	2020	3	27	13	Male	75	Maracena	COV002943	sec8
hCoV-19_Spain_Maracena-COV002953_2020_EPI_ISL_474930_2020-03-29	0.9922415811	1476	B.1.5	Hospital Universitario Virgen de las Nieves (AND_NIE)	37.20723971	-3.63439797	2020	3	29	13	Female	71	Maracena	COV002953	NA
hCoV-19_Spain_Maracena-COV002981_2020_EPI_ISL_474931_2020-03-31	0.9829782965	1136	A.2	Hospital Universitario Virgen de las Nieves (AND_NIE)	37.20723971	-3.63439797	2020	3	31	14	Male	81	Maracena	COV002981	sec8
hCoV-19_Spain_Maracena-COV003008_2020_EPI_ISL_474932_2020-04-02	0.9853860817	2705	A.2	Hospital Universitario Virgen de las Nieves (AND_NIE)	37.20723971	-3.63439797	2020	4	2	14	Male	49	Maracena	COV003008	sec8
hCoV-19_Spain_COV003958_2020_EPI_ISL_500212_2020-04-09	0.9257933987	1728	A.2	Hospital Universitario Virgen de las Nieves (AND_NIE)	37.20723971	-3.63439797	2020	4	9	15	Male	86	Maracena	COV003958	sec8
hCoV-19_Spain_COV003959_2020_EPI_ISL_500213_2020-04-09	0.9096077317	1295	A.2	Hospital Universitario Virgen de las Nieves (AND_NIE)	37.20723971	-3.63439797	2020	4	9	15	Female	91	Maracena	COV003959	sec8
hCoV-19_Spain_COV003969_2020_EPI_ISL_500214_2020-04-11	0.9252583353	1393	B.1.5	Hospital Universitario Virgen de las Nieves (AND_NIE)	37.20723971	-3.63439797	2020	4	11	15	Male	77	Maracena	COV003969	NA
hCoV-19_Spain_COV003972_2020_EPI_ISL_500215_2020-04-12	0.9393706317	2201	A.2	Hospital Universitario Virgen de las Nieves (AND_NIE)	37.20723971	-3.63439797	2020	4	12	15	Female	34	Maracena	COV003972	sec8
hCoV-19_Spain_COV003973_2020_EPI_ISL_500216_2020-04-12	0.9276661205	1531	A.2	Hospital Universitario Virgen de las Nieves (AND_NIE)	37.20723971	-3.63439797	2020	4	12	15	Female	93	Maracena	COV003973	sec8
hCoV-19_Spain_COV004012_2020_EPI_ISL_500217_2020-04-22	0.9320803933	1527	B.1.1	Hospital Universitario Virgen de las Nieves (AND_NIE)	37.20723971	-3.63439797	2020	4	22	17	Female	62	Maracena	COV004012	sec1
hCoV-19_Spain_COV001366_2020_EPI_ISL_452535_2020-03-12	0.9967896198	1288	A.5	Clinica Universidad de Navarra (NAV_CUN)	40.54104188	-3.63240185	2020	3	12	11	Male	56	Alcobendas	COV001366	sec7
hCoV-19_Spain_Ogijares-COV003033_2020_EPI_ISL_474935_2020-04-06	0.9970571515	2549	B.1.5	Hospital Universitario Virgen de las Nieves (AND_NIE)	37.11925921	-3.60924803	2020	4	6	15	Male	55	Ogijares	COV003033	NA
hCoV-19_Spain_Pulianas-COV002918_2020_EPI_ISL_474939_2020-03-19	0.9963548808	1665	B.1.5	Hospital Universitario Virgen de las Nieves (AND_NIE)	37.22314913	-3.60688116	2020	3	19	12	Female	45	Pulianas	COV002918	NA
hCoV-19_Spain_COV003947_2020_EPI_ISL_500224_2020-04-07	0.9445206167	1362	B.1.5	Hospital Universitario Virgen de las Nieves (AND_NIE)	37.22314913	-3.60688116	2020	4	7	15	Male	75	Pulianas	COV003947	NA
hCoV-19_Spain_Granada-COV002848_2020_EPI_ISL_474857_2020-03-13	0.9913721031	1750	B.1.5	Hospital Universitario Virgen de las Nieves (AND_NIE)	37.17641932	-3.60001883	2020	3	13	11	Female	24	Granada	COV002848	NA
hCoV-19_Spain_Granada-COV002859_2020_EPI_ISL_474858_2020-03-13	0.9833127111	1337	A.2	Hospital Universitario Virgen de las Nieves (AND_NIE)	37.17641932	-3.60001883	2020	3	13	11	Male	93	Granada	COV002859	sec8
hCoV-19_Spain_Granada-COV002867_2020_EPI_ISL_474859_2020-03-14	0.9962211149	1132	B.1.5	Hospital Universitario Virgen de las Nieves (AND_NIE)	37.17641932	-3.60001883	2020	3	14	11	Male	59	Granada	COV002867	NA
hCoV-19_Spain_Granada-COV002870_2020_EPI_ISL_474860_2020-03-16	0.9927766445	919	A.5	Hospital Universitario Virgen de las Nieves (AND_NIE)	37.17641932	-3.60001883	2020	3	16	12	Female	41	Granada	COV002870	sec7
hCoV-19_Spain_Granada-COV002874_2020_EPI_ISL_474861_2020-03-16	0.9873256864	1822	A.2	Hospital Universitario Virgen de las Nieves (AND_NIE)	37.17641932	-3.60001883	2020	3	16	12	Female	56	Granada	COV002874	sec8
hCoV-19_Spain_Granada-COV002875_2020_EPI_ISL_474862_2020-03-17	0.9976590977	1981	B.1.1	Hospital Universitario Virgen de las Nieves (AND_NIE)	37.17641932	-3.60001883	2020	3	17	12	Female	39	Granada	COV002875	NA
hCoV-19_Spain_Granada-COV002877_2020_EPI_ISL_474863_2020-03-16	0.9813731064	1332	B.1.5	Hospital Universitario Virgen de las Nieves (AND_NIE)	37.17641932	-3.60001883	2020	3	16	12	Female	51	Granada	COV002877	NA
hCoV-19_Spain_Granada-COV002879_2020_EPI_ISL_474864_2020-03-16	0.9952513126	2743	B.1.1	Hospital Universitario Virgen de las Nieves (AND_NIE)	37.17641932	-3.60001883	2020	3	16	12	Male	50	Granada	COV002879	NA
hCoV-19_Spain_Granada-COV002882_2020_EPI_ISL_474865_2020-03-16	0.9830451794	1502	A.2	Hospital Universitario Virgen de las Nieves (AND_NIE)	37.17641932	-3.60001883	2020	3	16	12	Female	53	Granada	COV002882	sec8
hCoV-19_Spain_Granada-COV002888_2020_EPI_ISL_474866_2020-03-17	0.9914378407	1964	A.2	Hospital Universitario Virgen de las Nieves (AND_NIE)	37.17641932	-3.60001883	2020	3	17	12	Female	32	Granada	COV002888	sec8
hCoV-19_Spain_Granada-COV002889_2020_EPI_ISL_474867_2020-03-17	0.9970905929	1499	B.1.5	Hospital Universitario Virgen de las Nieves (AND_NIE)	37.17641932	-3.60001883	2020	3	17	12	Female	36	Granada	COV002889	NA
hCoV-19_Spain_Granada-COV002891_2020_EPI_ISL_474868_2020-03-17	0.9980938367	2738	B.1.1	Hospital Universitario Virgen de las Nieves (AND_NIE)	37.17641932	-3.60001883	2020	3	17	12	Male	34	Granada	COV002891	NA
hCoV-19_Spain_Granada-COV002908_2020_EPI_ISL_474869_2020-03-18	0.9964217637	1079	B.1.5	Hospital Universitario Virgen de las Nieves (AND_NIE)	37.17641932	-3.60001883	2020	3	18	12	Female	64	Granada	COV002908	NA
hCoV-19_Spain_COV002910_2020_EPI_ISL_467062_2020-03-18	0.9967896198	2124	B.1.5	Hospital Universitario Virgen de las Nieves (AND_NIE)	37.17641932	-3.60001883	2020	3	18	12	Female	67	Granada	COV002910	NA
hCoV-19_Spain_Granada-COV002915_2020_EPI_ISL_474870_2020-03-19	0.9977928636	1415	A.5	Hospital Universitario Virgen de las Nieves (AND_NIE)	37.17641932	-3.60001883	2020	3	19	12	Female	38	Granada	COV002915	sec7
hCoV-19_Spain_Granada-COV002916_2020_EPI_ISL_474871_2020-03-19	0.9943149517	1996	A.5	Hospital Universitario Virgen de las Nieves (AND_NIE)	37.17641932	-3.60001883	2020	3	19	12	Male	56	Granada	COV002916	sec7
hCoV-19_Spain_Granada-COV002926_2020_EPI_ISL_474872_2020-03-20	0.9908035983	2068	B.1	Hospital Universitario Virgen de las Nieves (AND_NIE)	37.17641932	-3.60001883	2020	3	20	12	Male	26	Granada	COV002926	NA
hCoV-19_Spain_Granada-COV002929_2020_EPI_ISL_474873_2020-03-23	0.9917399592	1960	B.1.5	Hospital Universitario Virgen de las Nieves (AND_NIE)	37.17641932	-3.60001883	2020	3	23	13	Female	67	Granada	COV002929	NA
hCoV-19_Spain_Granada-COV002930_2020_EPI_ISL_474874_2020-03-24	0.9955522857	2719	B.1.5	Hospital Universitario Virgen de las Nieves (AND_NIE)	37.17641932	-3.60001883	2020	3	24	13	Male	87	Granada	COV002930	NA
hCoV-19_Spain_Granada-COV002931_2020_EPI_ISL_474875_2020-03-23	0.9906029495	1118	B.1.5	Hospital Universitario Virgen de las Nieves (AND_NIE)	37.17641932	-3.60001883	2020	3	23	13	Male	62	Granada	COV002931	NA
hCoV-19_Spain_Granada-COV002940_2020_EPI_ISL_474876_2020-03-26	0.9903688593	1059	B.1.5	Hospital Universitario Virgen de las Nieves (AND_NIE)	37.17641932	-3.60001883	2020	3	26	13	Female	92	Granada	COV002940	NA
hCoV-19_Spain_Granada-COV002944_2020_EPI_ISL_474877_2020-03-27	0.9824432331	1377	A.2	Hospital Universitario Virgen de las Nieves (AND_NIE)	37.17641932	-3.60001883	2020	3	27	13	Female	79	Granada	COV002944	sec8
hCoV-19_Spain_Granada-COV002948_2020_EPI_ISL_474878_2020-03-28	0.9824766746	1650	A.2	Hospital Universitario Virgen de las Nieves (AND_NIE)	37.17641932	-3.60001883	2020	3	28	13	Female	76	Granada	COV002948	sec8
hCoV-19_Spain_Granada-COV002952_2020_EPI_ISL_474879_2020-03-29	0.9905360666	1169	B.1.5	Hospital Universitario Virgen de las Nieves (AND_NIE)	37.17641932	-3.60001883	2020	3	29	13	Female	98	Granada	COV002952	NA
hCoV-19_Spain_Granada-COV002958_2020_EPI_ISL_474880_2020-03-30	0.9888639936	2431	A.2	Hospital Universitario Virgen de las Nieves (AND_NIE)	37.17641932	-3.60001883	2020	3	30	14	Male	70	Granada	COV002958	sec8
hCoV-19_Spain_Granada-COV002959_2020_EPI_ISL_474881_2020-03-30	0.9905360666	1338	B.1.5	Hospital Universitario Virgen de las Nieves (AND_NIE)	37.17641932	-3.60001883	2020	3	30	14	Male	49	Granada	COV002959	NA
hCoV-19_Spain_Granada-COV002963_2020_EPI_ISL_474882_2020-03-30	0.989766913	1054	B.1.5	Hospital Universitario Virgen de las Nieves (AND_NIE)	37.17641932	-3.60001883	2020	3	30	14	Female	48	Granada	COV002963	NA
hCoV-19_Spain_Granada-COV002964_2020_EPI_ISL_474883_2020-03-30	0.9905695081	1991	A.5	Hospital Universitario Virgen de las Nieves (AND_NIE)	37.17641932	-3.60001883	2020	3	30	14	Female	92	Granada	COV002964	sec7
hCoV-19_Spain_COV002968_2020_EPI_ISL_467061_2020-03-30	0.9926763201	2282	B.1.5	Hospital Universitario Virgen de las Nieves (AND_NIE)	37.17641932	-3.60001883	2020	3	30	14	Female	58	Granada	COV002968	NA
hCoV-19_Spain_Granada-COV002972_2020_EPI_ISL_474884_2020-03-31	0.9826773233	1875	A.2	Hospital Universitario Virgen de las Nieves (AND_NIE)	37.17641932	-3.60001883	2020	3	31	14	Female	95	Granada	COV002972	sec8
hCoV-19_Spain_Granada-COV002982_2020_EPI_ISL_474885_2020-03-31	0.9829782965	1362	A.2	Hospital Universitario Virgen de las Nieves (AND_NIE)	37.17641932	-3.60001883	2020	3	31	14	Female	49	Granada	COV002982	sec8
hCoV-19_Spain_Granada-COV002986_2020_EPI_ISL_474886_2020-03-30	0.99107113	1335	B.1.5	Hospital Universitario Virgen de las Nieves (AND_NIE)	37.17641932	-3.60001883	2020	3	30	14	Male	43	Granada	COV002986	NA
hCoV-19_Spain_Granada-COV002989_2020_EPI_ISL_474887_2020-04-01	0.9913052202	1286	B.1.5	Hospital Universitario Virgen de las Nieves (AND_NIE)	37.17641932	-3.60001883	2020	4	1	14	Female	43	Granada	COV002989	NA
hCoV-19_Spain_Granada-COV002990_2020_EPI_ISL_474888_2020-04-01	0.9977928636	1148	A.2	Hospital Universitario Virgen de las Nieves (AND_NIE)	37.17641932	-3.60001883	2020	4	1	14	Female	71	Granada	COV002990	sec8
hCoV-19_Spain_Granada-COV003007_2020_EPI_ISL_474889_2020-04-02	0.9962545564	1656	B.1.5	Hospital Universitario Virgen de las Nieves (AND_NIE)	37.17641932	-3.60001883	2020	4	2	14	Female	71	Granada	COV003007	NA
hCoV-19_Spain_Granada-COV003010_2020_EPI_ISL_474890_2020-04-02	0.9976590977	2041	A.2	Hospital Universitario Virgen de las Nieves (AND_NIE)	37.17641932	-3.60001883	2020	4	2	14	Male	60	Granada	COV003010	sec8
hCoV-19_Spain_Granada-COV003014_2020_EPI_ISL_474891_2020-04-03	0.9914724275	1761	B.1.5	Hospital Universitario Virgen de las Nieves (AND_NIE)	37.17641932	-3.60001883	2020	4	3	14	Male	57	Granada	COV003014	NA
hCoV-19_Spain_Granada-COV003020_2020_EPI_ISL_474892_2020-04-04	0.9925091128	1170	B.1.5	Hospital Universitario Virgen de las Nieves (AND_NIE)	37.17641932	-3.60001883	2020	4	4	14	Male	45	Granada	COV003020	NA
hCoV-19_Spain_Granada-COV003021_2020_EPI_ISL_474893_2020-04-04	0.9881617229	1721	A.2	Hospital Universitario Virgen de las Nieves (AND_NIE)	37.17641932	-3.60001883	2020	4	4	14	Male	69	Granada	COV003021	sec8
hCoV-19_Spain_Granada-COV003022_2020_EPI_ISL_474894_2020-04-04	0.9912383373	1735	B.1.5	Hospital Universitario Virgen de las Nieves (AND_NIE)	37.17641932	-3.60001883	2020	4	4	14	Female	54	Granada	COV003022	NA
hCoV-19_Spain_Granada-COV003023_2020_EPI_ISL_474895_2020-04-03	0.9631499749	554	A.2	Hospital Universitario Virgen de las Nieves (AND_NIE)	37.17641932	-3.60001883	2020	4	3	14	Female	85	Granada	COV003023	sec8
hCoV-19_Spain_Granada-COV003034_2020_EPI_ISL_474896_2020-04-06	0.9836136842	2434	A.2	Hospital Universitario Virgen de las Nieves (AND_NIE)	37.17641932	-3.60001883	2020	4	6	15	Male	76	Granada	COV003034	sec8
hCoV-19_Spain_COV003949_2020_EPI_ISL_500174_2020-04-07	0.9145905093	1372	A.2	Hospital Universitario Virgen de las Nieves (AND_NIE)	37.17641932	-3.60001883	2020	4	7	15	Male	70	Granada	COV003949	sec8
hCoV-19_Spain_COV003951_2020_EPI_ISL_500175_2020-04-07	0.9613751129	1228	B.1.1	Hospital Universitario Virgen de las Nieves (AND_NIE)	37.17641932	-3.60001883	2020	4	7	15	Female	19	Granada	COV003951	sec1
hCoV-19_Spain_COV003953_2020_EPI_ISL_500176_2020-04-07	0.9291041033	1522	B.1	Hospital Universitario Virgen de las Nieves (AND_NIE)	37.17641932	-3.60001883	2020	4	7	15	Male	59	Granada	COV003953	NA
hCoV-19_Spain_COV003957_2020_EPI_ISL_500177_2020-04-09	0.9365281075	1704	B.1.5	Hospital Universitario Virgen de las Nieves (AND_NIE)	37.17641932	-3.60001883	2020	4	9	15	Male	76	Granada	COV003957	NA
hCoV-19_Spain_COV003961_2020_EPI_ISL_500178_2020-04-10	0.9462595726	1631	B.1.1	Hospital Universitario Virgen de las Nieves (AND_NIE)	37.17641932	-3.60001883	2020	4	10	15	Female	95	Granada	COV003961	sec1
hCoV-19_Spain_COV003962_2020_EPI_ISL_500179_2020-04-10	0.9170317359	1315	A.2	Hospital Universitario Virgen de las Nieves (AND_NIE)	37.17641932	-3.60001883	2020	4	10	15	Female	74	Granada	COV003962	sec8
hCoV-19_Spain_COV003964_2020_EPI_ISL_500180_2020-04-10	0.9233856135	1386	B.1.5	Hospital Universitario Virgen de las Nieves (AND_NIE)	37.17641932	-3.60001883	2020	4	10	15	Male	62	Granada	COV003964	NA
hCoV-19_Spain_COV003965_2020_EPI_ISL_500181_2020-04-11	0.9329164298	1695	B.1.5	Hospital Universitario Virgen de las Nieves (AND_NIE)	37.17641932	-3.60001883	2020	4	11	15	Male	86	Granada	COV003965	NA
hCoV-19_Spain_COV003966_2020_EPI_ISL_500182_2020-04-11	0.9176336822	1182	A.2	Hospital Universitario Virgen de las Nieves (AND_NIE)	37.17641932	-3.60001883	2020	4	11	15	Female	89	Granada	COV003966	sec8
hCoV-19_Spain_COV003967_2020_EPI_ISL_500183_2020-04-11	0.9488680066	1529	B.1.5	Hospital Universitario Virgen de las Nieves (AND_NIE)	37.17641932	-3.60001883	2020	4	11	15	Male	56	Granada	COV003967	NA
hCoV-19_Spain_COV003968_2020_EPI_ISL_500184_2020-04-11	0.9419790656	1788	B.1.5	Hospital Universitario Virgen de las Nieves (AND_NIE)	37.17641932	-3.60001883	2020	4	11	15	Female	32	Granada	COV003968	NA
hCoV-19_Spain_COV003970_2020_EPI_ISL_500185_2020-04-12	0.9197070528	1339	B.1.5	Hospital Universitario Virgen de las Nieves (AND_NIE)	37.17641932	-3.60001883	2020	4	12	15	Male	81	Granada	COV003970	NA
hCoV-19_Spain_COV003974_2020_EPI_ISL_500186_2020-04-12	0.9292713106	1529	B.1.5	Hospital Universitario Virgen de las Nieves (AND_NIE)	37.17641932	-3.60001883	2020	4	12	15	Male	79	Granada	COV003974	NA
hCoV-19_Spain_COV003984_2020_EPI_ISL_500187_2020-04-16	0.9367956392	1555	B.1.1	Hospital Universitario Virgen de las Nieves (AND_NIE)	37.17641932	-3.60001883	2020	4	16	16	Female	83	Granada	COV003984	sec1
hCoV-19_Spain_COV003985_2020_EPI_ISL_500188_2020-04-16	0.9240878842	1551	B.1.1	Hospital Universitario Virgen de las Nieves (AND_NIE)	37.17641932	-3.60001883	2020	4	16	16	Male	82	Granada	COV003985	sec1
hCoV-19_Spain_COV003986_2020_EPI_ISL_500189_2020-04-16	0.9258268401	1385	B.1.5	Hospital Universitario Virgen de las Nieves (AND_NIE)	37.17641932	-3.60001883	2020	4	16	16	Male	30	Granada	COV003986	NA
hCoV-19_Spain_COV003991_2020_EPI_ISL_500190_2020-04-17	0.928870013	1484	B.1.1	Hospital Universitario Virgen de las Nieves (AND_NIE)	37.17641932	-3.60001883	2020	4	17	16	Female	31	Granada	COV003991	sec1
hCoV-19_Spain_COV003993_2020_EPI_ISL_500191_2020-04-19	0.922917433	1503	B.1.5	Hospital Universitario Virgen de las Nieves (AND_NIE)	37.17641932	-3.60001883	2020	4	19	16	Female	90	Granada	COV003993	NA
hCoV-19_Spain_COV003994_2020_EPI_ISL_500192_2020-04-20	0.9186369261	1396	B.1.5	Hospital Universitario Virgen de las Nieves (AND_NIE)	37.17641932	-3.60001883	2020	4	20	17	Male	61	Granada	COV003994	NA
hCoV-19_Spain_COV003996_2020_EPI_ISL_500193_2020-04-20	0.9340868809	1487	B.1.5	Hospital Universitario Virgen de las Nieves (AND_NIE)	37.17641932	-3.60001883	2020	4	20	17	Female	25	Granada	COV003996	NA
hCoV-19_Spain_COV003998_2020_EPI_ISL_500194_2020-04-20	0.9410427047	1541	B.1.1	Hospital Universitario Virgen de las Nieves (AND_NIE)	37.17641932	-3.60001883	2020	4	20	17	Female	50	Granada	COV003998	sec1
hCoV-19_Spain_COV003999_2020_EPI_ISL_500195_2020-04-20	0.938735244	1553	B.1.1	Hospital Universitario Virgen de las Nieves (AND_NIE)	37.17641932	-3.60001883	2020	4	20	17	Female	25	Granada	COV003999	sec1
hCoV-19_Spain_COV004000_2020_EPI_ISL_500196_2020-04-20	0.9364277832	1484	B.1.1	Hospital Universitario Virgen de las Nieves (AND_NIE)	37.17641932	-3.60001883	2020	4	20	17	Female	42	Granada	COV004000	sec1
hCoV-19_Spain_COV004001_2020_EPI_ISL_500197_2020-04-20	0.9273651473	1395	B.1.1	Hospital Universitario Virgen de las Nieves (AND_NIE)	37.17641932	-3.60001883	2020	4	20	17	Female	54	Granada	COV004001	sec1
hCoV-19_Spain_COV004002_2020_EPI_ISL_500198_2020-04-20	0.9366953149	1713	B.1.1	Hospital Universitario Virgen de las Nieves (AND_NIE)	37.17641932	-3.60001883	2020	4	20	17	Female	54	Granada	COV004002	sec1
hCoV-19_Spain_COV004011_2020_EPI_ISL_500199_2020-04-22	0.9188375748	998	B.1.5	Hospital Universitario Virgen de las Nieves (AND_NIE)	37.17641932	-3.60001883	2020	4	22	17	Female	52	Granada	COV004011	NA
hCoV-19_Spain_COV004017_2020_EPI_ISL_500200_2020-04-24	0.9005116543	1084	B.1.1	Hospital Universitario Virgen de las Nieves (AND_NIE)	37.17641932	-3.60001883	2020	4	24	17	Female	55	Granada	COV004017	sec1
hCoV-19_Spain_COV004023_2020_EPI_ISL_500201_2020-04-27	0.9437849045	1270	B.1.1	Hospital Universitario Virgen de las Nieves (AND_NIE)	37.17641932	-3.60001883	2020	4	27	18	Female	62	Granada	COV004023	sec1
hCoV-19_Spain_Andalucia201620_2020_EPI_ISL_455320_2020-03-05			A.2	Hospital Virgen de las Nieves	37.17641932	-3.60001883	2020	3	5	10	Male	70	Granada	hCoV-19_Spain_Andalucia201620_2020_EPI_ISL_455320_2020-03-05	NA
hCoV-19_Spain_Andalucia201272_2020_EPI_ISL_418243_2020-02-28			B.2	HOSPITAL UNIVERSITARIO VIRGEN DE LAS NIEVES	37.17641932	-3.60001883	2020	2	28	9	Male	64	Granada	hCoV-19_Spain_Andalucia201272_2020_EPI_ISL_418243_2020-02-28	NA
hCoV-19_Spain_Vircell001_2020_EPI_ISL_429256_2020-03-12			B.1.5	Health Sciences Technology Park, Avicena, 8, 18016 Granada. Spain	37.17641932	-3.60001883	2020	3	12	11	Female	71	Granada	hCoV-19_Spain_Vircell001_2020_EPI_ISL_429256_2020-03-12	NA
hCoV-19_Spain_Andalucia201616_2020_EPI_ISL_455319_2020-03-05			B	Hospital Virgen de las Nieves	37.17641932	-3.60001883	2020	3	5	10	Male	73	Granada	hCoV-19_Spain_Andalucia201616_2020_EPI_ISL_455319_2020-03-05	NA
hCoV-19_Spain_Andalucia201615_2020_EPI_ISL_455318_2020-03-05			B	Hospital Virgen de las Nieves	37.17641932	-3.60001883	2020	3	5	10	Female		Granada	hCoV-19_Spain_Andalucia201615_2020_EPI_ISL_455318_2020-03-05	NA
hCoV-19_Spain_Andalucia201613_2020_EPI_ISL_455316_2020-03-05			A.2	Hospital Virgen de las Nieves	37.17641932	-3.60001883	2020	3	5	10	Male	79	Granada	hCoV-19_Spain_Andalucia201613_2020_EPI_ISL_455316_2020-03-05	NA
hCoV-19_Spain_Andalucia201617_2020_EPI_ISL_419230_2020-03-05			A.5	Hospital Universitario Virgen de las Nieves	37.17641932	-3.60001883	2020	3	5	10	Female		Granada	hCoV-19_Spain_Andalucia201617_2020_EPI_ISL_419230_2020-03-05	NA
hCoV-19_Spain_Andalucia201623_2020_EPI_ISL_455322_2020-03-05			A.2	Hospital Virgen de las Nieves	37.17641932	-3.60001883	2020	3	5	10	Male		Granada	hCoV-19_Spain_Andalucia201623_2020_EPI_ISL_455322_2020-03-05	NA
hCoV-19_Spain_Andalucia201488_2020_EPI_ISL_455315_2020-03-04			B.1	Hospital Virgen de las Nieves	37.17641932	-3.60001883	2020	3	4	10	Female	18	Granada	hCoV-19_Spain_Andalucia201488_2020_EPI_ISL_455315_2020-03-04	NA
hCoV-19_Spain_Andalucia201614_2020_EPI_ISL_455317_2020-03-05			A	Hospital Virgen de las Nieves	37.17641932	-3.60001883	2020	3	5	10	Male	75	Granada	hCoV-19_Spain_Andalucia201614_2020_EPI_ISL_455317_2020-03-05	NA
hCoV-19_Spain_Andalucia201373_2020_EPI_ISL_418244_2020-03-02			B	HOSPITAL UNIVERSITARIO VIRGEN DE LAS NIEVES	37.17641932	-3.60001883	2020	3	2	10	Male	74	Granada	hCoV-19_Spain_Andalucia201373_2020_EPI_ISL_418244_2020-03-02	NA
hCoV-19_Spain_Andalucia201622_2020_EPI_ISL_455321_2020-03-05			A.2	Hospital Virgen de las Nieves	37.17641932	-3.60001883	2020	3	5	10	Male		Granada	hCoV-19_Spain_Andalucia201622_2020_EPI_ISL_455321_2020-03-05	NA
hCoV-19_Spain_Andalucia201649_2020_EPI_ISL_455324_2020-03-03			B	Hospital Virgen de las Nieves	37.17641932	-3.60001883	2020	3	3	10	Female	74	Granada	hCoV-19_Spain_Andalucia201649_2020_EPI_ISL_455324_2020-03-03	NA
hCoV-19_Spain_Guevejar-COV002932_2020_EPI_ISL_474900_2020-03-23	0.9897334716	1206	B.1.5	Hospital Universitario Virgen de las Nieves (AND_NIE)	37.25714434	-3.59731995	2020	3	23	13	Male	69	Guevejar	COV002932	NA
hCoV-19_Spain_Jun-COV002906_2020_EPI_ISL_474909_2020-03-18	0.993612681	1462	A.5	Hospital Universitario Virgen de las Nieves (AND_NIE)	37.22140862	-3.59458114	2020	3	18	12	Female	48	Jun	COV002906	sec7
hCoV-19_Spain_COV004010_2020_EPI_ISL_500210_2020-04-22	0.9311440324	1541	B.1.1	Hospital Universitario Virgen de las Nieves (AND_NIE)	37.12087703	-3.58508159	2020	4	22	17	Female	48	La Zubia	COV004010	NA
hCoV-19_Spain_COV003976_2020_EPI_ISL_500171_2020-04-13	0.9226833428	1323	A	Hospital Universitario Virgen de las Nieves (AND_NIE)	37.27380305	-3.57526467	2020	4	13	16	Male	73	Cogollos de la Vega	COV003976	sec7
hCoV-19_Spain_COV004022_2020_EPI_ISL_500161_2020-04-27	0.9367621978	1536	B.1.5	Hospital Universitario Virgen de las Nieves (AND_NIE)	37.23688695	-3.57046354	2020	4	27	18	Female	52	Alfacar	COV004022	NA
hCoV-19_Spain_COV004006_2020_EPI_ISL_500173_2020-04-21	0.9396716049	1537	B.1.1	Hospital Universitario Virgen de las Nieves (AND_NIE)	36.988117	-3.56634078	2020	4	21	17	Female	64	Durcal	COV004006	sec1
hCoV-19_Spain_Iznalloz-COV002983_2020_EPI_ISL_474908_2020-03-31	0.9945490419	1385	B.1.5	Hospital Universitario Virgen de las Nieves (AND_NIE)	37.39201995	-3.53095401	2020	3	31	14	Male	55	Iznalloz	COV002983	NA
hCoV-19_Spain_Huetor_Santillan-COV002928_2020_EPI_ISL_474907_2020-03-24	0.9819081697	1008	A.2	Hospital Universitario Virgen de las Nieves (AND_NIE)	37.2184811	-3.5173045	2020	3	24	13	Female	48	Huetor Santillan	COV002928	sec8
hCoV-19_Spain_COV003707_2020_EPI_ISL_467227_2020-04-02	0.9964886466	1388	A.5	Hospital General Universitario Gregorio Maranon (MAD_GM)	40.32801264	-3.51609802	2020	4	2	14	Female	53	Rivas-Vaciamadrid	COV003707	sec7
hCoV-19_Spain_Rivas-Vaciamadrid_COV004976_2020_EPI_ISL_481098_2020-05-11	0.9908704812	2535	B.1.5	Hospital General Universitario Gregorio Maranon (MAD_GM)	40.32801264	-3.51609802	2020	5	11	20	Male	22	Rivas-Vaciamadrid	COV004976	NA
hCoV-19_Spain_Arganda_del_Rey_COV004926_2020_EPI_ISL_481102_2020-04-03	0.9903019764	1406	A.5	Hospital General Universitario Gregorio Maranon (MAD_GM)	40.30073423	-3.43911167	2020	4	3	14	Female	95	Arganda del Rey	COV004926	sec7
hCoV-19_Spain_COV003671_2020_EPI_ISL_467201_2020-04-01	0.9903354179	2439	A.2	Hospital General Universitario Gregorio Maranon (MAD_GM)	40.33920494	-3.38276454	2020	4	1	14	Male	89	Campo Real	COV003671	sec8
hCoV-19_Spain_Ubeda-COV002914_2020_EPI_ISL_474948_2020-03-18	0.9916061934	1408	B.1.5	Hospital Universitario Virgen de las Nieves (AND_NIE)	38.01149823	-3.3711916	2020	3	18	12	Female	28	Ubeda	COV002914	NA
hCoV-19_Spain_Alcala_de_Henares_COV004937_2020_EPI_ISL_481104_2020-04-09	0.9902685349	1331	B.1.5	Hospital General Universitario Gregorio Maranon (MAD_GM)	40.48033232	-3.36925102	2020	4	9	15	Female	30	Alcala de Henares	COV004937	NA
hCoV-19_Spain_Alamedilla-COV002927_2020_EPI_ISL_474797_2020-03-23	0.9900678862	965	B.1.5	Hospital Universitario Virgen de las Nieves (AND_NIE)	37.58043998	-3.24475946	2020	3	23	13	Male	78	Alamedilla	COV002927	NA
hCoV-19_Spain_COV003700_2020_EPI_ISL_467259_2020-04-02	0.9975922148	1523	B.1.5	Hospital General Universitario Gregorio Maranon (MAD_GM)	40.21010416	-3.19202289	2020	4	2	14	Female	83	Valdaracete	COV003700	NA
hCoV-19_Spain_COV003668_2020_EPI_ISL_467209_2020-04-01	0.9964217637	1492	B.1.5	Hospital General Universitario Gregorio Maranon (MAD_GM)	40.33178686	-3.17875526	2020	4	1	14	Female	45	Ambite	COV003668	NA
hCoV-19_Spain_Fonelas-COV002949_2020_EPI_ISL_474855_2020-03-28	0.9900678862	1203	A.5	Hospital Universitario Virgen de las Nieves (AND_NIE)	37.41328681	-3.17521628	2020	3	28	13	Female	50	Fonelas	COV002949	sec7
hCoV-19_Spain_CastillaLaMancha201329_2020_EPI_ISL_418246_2020-03-01			A	Hospital General y Universitario de Guadalajara	40.63435548	-3.16210273	2020	3	1	9	Male	56	Guadalajara	hCoV-19_Spain_CastillaLaMancha201329_2020_EPI_ISL_418246_2020-03-01	NA
hCoV-19_Spain_CastillaLaMancha201328_2020_EPI_ISL_418245_2020-03-01			A.5	Hospital General y Universitario de Guadalajara	40.63435548	-3.16210273	2020	3	1	9	Male	76	Guadalajara	hCoV-19_Spain_CastillaLaMancha201328_2020_EPI_ISL_418245_2020-03-01	NA
hCoV-19_Spain_Guadix-COV002887_2020_EPI_ISL_474897_2020-03-16	0.9980938367	2181	A.2	Hospital Universitario Virgen de las Nieves (AND_NIE)	37.30161072	-3.13638082	2020	3	16	12	Female	60	Guadix	COV002887	sec8
hCoV-19_Spain_Guadix-COV002992_2020_EPI_ISL_474898_2020-04-01	0.9946159248	1267	B.1.5	Hospital Universitario Virgen de las Nieves (AND_NIE)	37.30161072	-3.13638082	2020	4	1	14	Female	73	Guadix	COV002992	NA
hCoV-19_Spain_Guadix-COV002999_2020_EPI_ISL_474899_2020-04-01	0.9879945156	748	B.1.5	Hospital Universitario Virgen de las Nieves (AND_NIE)	37.30161072	-3.13638082	2020	4	1	14	Female	61	Guadix	COV002999	NA
hCoV-19_Spain_COV003948_2020_EPI_ISL_500202_2020-04-07	0.9308430592	1335	B.1.5	Hospital Universitario Virgen de las Nieves (AND_NIE)	37.30161072	-3.13638082	2020	4	7	15	Male	64	Guadix	COV003948	NA
hCoV-19_Spain_COV003954_2020_EPI_ISL_500203_2020-04-08	0.9181687456	1172	B.1.5	Hospital Universitario Virgen de las Nieves (AND_NIE)	37.30161072	-3.13638082	2020	4	8	15	Male	52	Guadix	COV003954	NA
hCoV-19_Spain_COV003982_2020_EPI_ISL_500204_2020-04-15	0.941644651	1920	B.1.5	Hospital Universitario Virgen de las Nieves (AND_NIE)	37.30161072	-3.13638082	2020	4	15	16	Male	59	Guadix	COV003982	NA
hCoV-19_Spain_COV004013_2020_EPI_ISL_500205_2020-04-23	0.9136875899	1298	B.1.5	Hospital Universitario Virgen de las Nieves (AND_NIE)	37.30161072	-3.13638082	2020	4	23	17	Male	35	Guadix	COV004013	NA
hCoV-19_Spain_COV004020_2020_EPI_ISL_500206_2020-04-24	0.9831120623	1677	B.1.1	Hospital Universitario Virgen de las Nieves (AND_NIE)	37.30161072	-3.13638082	2020	4	24	17	Male	74	Guadix	COV004020	sec1
hCoV-19_Spain_COV001421_2020_EPI_ISL_452480_2020-03-22	0.990201652	1982	B.1.5	Clinica Universidad de Navarra (NAV_CUN)	43.31826743	-3.02306964	2020	3	22	12	Male	76	Portugalete	COV001421	NA
hCoV-19_Spain_COV005946_2020_EPI_ISL_500380_2020-03-29	0.9897000301	2567	B.1.1	Centro Investigacion Biomedica de La Rioja (RIO_CIB)	42.32594879	-3.014411	2020	3	29	13	Female	83	Ezcaray	COV005946	NA
hCoV-19_Spain_COV005983_2020_EPI_ISL_500417_2020-03-21	0.9908704812	2034	B.1	Centro Investigacion Biomedica de La Rioja (RIO_CIB)	42.34666356	-3.00530987	2020	3	21	12	Female	87	Ojacastro	COV005983	sec4
hCoV-19_Spain_PaisVasco201492_2020_EPI_ISL_455353_2020-03-04			B.1	Hospital de Cruces	43.29567704	-2.99732045	2020	3	4	10	Female	88	Barakaldo	hCoV-19_Spain_PaisVasco201492_2020_EPI_ISL_455353_2020-03-04	NA
hCoV-19_Spain_PaisVasco201493_2020_EPI_ISL_419238_2020-03-05			A.2	HOSPITAL DE CRUCES.	43.29567704	-2.99732045	2020	3	5	10	Male	31	Barakaldo	hCoV-19_Spain_PaisVasco201493_2020_EPI_ISL_419238_2020-03-05	NA
hCoV-19_Spain_COV005947_2020_EPI_ISL_500381_2020-03-29	0.982576999	1936	B.1	Centro Investigacion Biomedica de La Rioja (RIO_CIB)	42.44063181	-2.95339794	2020	3	29	13	Male	40	Santo Domingo de la Calzada	COV005947	sec4
hCoV-19_Spain_COV005975_2020_EPI_ISL_500409_2020-03-10	0.9925091128	3004	B.1	Centro Investigacion Biomedica de La Rioja (RIO_CIB)	42.44063181	-2.95339794	2020	3	10	11	Male	28	Santo Domingo de la Calzada	COV005975	NA
hCoV-19_Spain_COV005976_2020_EPI_ISL_500410_2020-03-11	0.996588971	2329	B.1	Centro Investigacion Biomedica de La Rioja (RIO_CIB)	42.44063181	-2.95339794	2020	3	11	11	Female	55	Santo Domingo de la Calzada	COV005976	sec4
hCoV-19_Spain_COV005977_2020_EPI_ISL_500411_2020-03-11	0.9970905929	3037	B.1	Centro Investigacion Biomedica de La Rioja (RIO_CIB)	42.44063181	-2.95339794	2020	3	11	11	Female	49	Santo Domingo de la Calzada	COV005977	sec4
hCoV-19_Spain_COV005978_2020_EPI_ISL_500412_2020-03-11	0.9920074909	1994	B.1	Centro Investigacion Biomedica de La Rioja (RIO_CIB)	42.44063181	-2.95339794	2020	3	11	11	Male	49	Santo Domingo de la Calzada	COV005978	sec8
hCoV-19_Spain_COV005979_2020_EPI_ISL_500413_2020-03-11	0.9970905929	2287	B.1	Centro Investigacion Biomedica de La Rioja (RIO_CIB)	42.44063181	-2.95339794	2020	3	11	11	Female	79	Santo Domingo de la Calzada	COV005979	sec4
hCoV-19_Spain_COV006006_2020_EPI_ISL_500437_2020-03-25	0.9816406381	1807	A.2	Centro Investigacion Biomedica de La Rioja (RIO_CIB)	42.44063181	-2.95339794	2020	3	25	13	Male	36	Santo Domingo de la Calzada	COV006006	sec8
hCoV-19_Spain_COV006009_2020_EPI_ISL_500440_2020-03-27	0.9891315253	1665	B.1	Centro Investigacion Biomedica de La Rioja (RIO_CIB)	42.44063181	-2.95339794	2020	3	27	13	Female	82	Santo Domingo de la Calzada	COV006009	NA
hCoV-19_Spain_COV006017_2020_EPI_ISL_500447_2020-03-30	0.9804701869	2064	A.2	Centro Investigacion Biomedica de La Rioja (RIO_CIB)	42.44063181	-2.95339794	2020	3	30	14	Male	61	Santo Domingo de la Calzada	COV006017	sec8
hCoV-19_Spain_COV006022_2020_EPI_ISL_500452_2020-03-27	0.9741163094	1598	B.1	Centro Investigacion Biomedica de La Rioja (RIO_CIB)	42.44063181	-2.95339794	2020	3	27	13	Male	80	Santo Domingo de la Calzada	COV006022	sec4
hCoV-19_Spain_Melilla202452_2020_EPI_ISL_455348_2020-03-14			B.1.5	Hospital Comarcal de Melilla	35.29220967	-2.937088836	2020	3	14	11	Female	52	Melilla	hCoV-19_Spain_Melilla202452_2020_EPI_ISL_455348_2020-03-14	NA
hCoV-19_Spain_Melilla202454_2020_EPI_ISL_455349_2020-03-14			B.1.5	Hospital Comarcal de Melilla	35.29220967	-2.937088836	2020	3	14	11	Female	60	Melilla	hCoV-19_Spain_Melilla202454_2020_EPI_ISL_455349_2020-03-14	NA
hCoV-19_Spain_Melilla202020_2020_EPI_ISL_455344_2020-03-11			B.1.5	Hospital Comarcal de Melilla	35.29220967	-2.937088836	2020	3	11	11	Male	54	Melilla	hCoV-19_Spain_Melilla202020_2020_EPI_ISL_455344_2020-03-11	NA
hCoV-19_Spain_Melilla202449_2020_EPI_ISL_455347_2020-03-14			B.1.5	Hospital Comarcal de Melilla	35.29220967	-2.937088836	2020	3	14	11	Male	26	Melilla	hCoV-19_Spain_Melilla202449_2020_EPI_ISL_455347_2020-03-14	NA
hCoV-19_Spain_Melilla202134_2020_EPI_ISL_455345_2020-03-11			B.1	Hospital Comarcal de Melilla	35.29220967	-2.937088836	2020	3	11	11	Female	31	Melilla	hCoV-19_Spain_Melilla202134_2020_EPI_ISL_455345_2020-03-11	NA
hCoV-19_Spain_Melilla202135_2020_EPI_ISL_455346_2020-03-11			B.1.5	Hospital Comarcal de Melilla	35.29220967	-2.937088836	2020	3	11	11	Male	47	Melilla	hCoV-19_Spain_Melilla202135_2020_EPI_ISL_455346_2020-03-11	NA
hCoV-19_Spain_HUB-56592455_2020_EPI_ISL_489834_2020-06-22			B.1.5	Clinical Microbiology Laboratory- Basurto University Hospital	43.25721957	-2.92390606	2020	6	22	26	Male	49	Bilbao	hCoV-19_Spain_HUB-56592455_2020_EPI_ISL_489834_2020-06-22	NA
hCoV-19_Spain_HUB-50378813_2020_EPI_ISL_490202_2020-06-16			B.1.5	Clinical Microbiology Laboratory- Basurto University Hospital	43.25721957	-2.92390606	2020	6	16	25	Male	52	Bilbao	hCoV-19_Spain_HUB-50378813_2020_EPI_ISL_490202_2020-06-16	NA
hCoV-19_Spain_HUB-51235489_2020_EPI_ISL_489833_2020-06-08			B.1.5	Clinical Microbiology Laboratory- Basurto University Hospital	43.25721957	-2.92390606	2020	6	8	24	Female	62	Bilbao	hCoV-19_Spain_HUB-51235489_2020_EPI_ISL_489833_2020-06-08	NA
hCoV-19_Spain_HUB-51235493_2020_EPI_ISL_483571_2020-06-08			B.1.5	Clinical Microbiology Laboratory- Basurto University Hospital	43.25721957	-2.92390606	2020	6	8	24	Male	68	Bilbao	hCoV-19_Spain_HUB-51235493_2020_EPI_ISL_483571_2020-06-08	NA
hCoV-19_Spain_HUB-50399463_2020_EPI_ISL_483570_2020-06-08			B.1.5	Clinical Microbiology Laboratory- Basurto University Hospita	43.25721957	-2.92390606	2020	6	8	24	Female	39	Bilbao	hCoV-19_Spain_HUB-50399463_2020_EPI_ISL_483570_2020-06-08	NA
hCoV-19_Spain_HUB-50388391_2020_EPI_ISL_490204_2020-06-05			B.1.5	Clinical Microbiology Laboratory- Basurto University Hospital	43.25721957	-2.92390606	2020	6	5	23	Female	41	Bilbao	hCoV-19_Spain_HUB-50388391_2020_EPI_ISL_490204_2020-06-05	NA
hCoV-19_Spain_HUB-56597693_2020_EPI_ISL_483566_2020-06-07			B.1.5	Clinical Microbiology Laboratory- Basurto University Hospital	43.25721957	-2.92390606	2020	6	7	23	Male	91	Bilbao	hCoV-19_Spain_HUB-56597693_2020_EPI_ISL_483566_2020-06-07	NA
hCoV-19_Spain_HUB-56574576_2020_EPI_ISL_490977_2020-06-09			B.1.5	Clinical Microbiology Laboratory- Basurto University Hospital	43.25721957	-2.92390606	2020	6	9	24	Male	93	Bilbao	hCoV-19_Spain_HUB-56574576_2020_EPI_ISL_490977_2020-06-09	NA
hCoV-19_Spain_PaisVasco201920_2020_EPI_ISL_455354_2020-03-05			B.1	Hospital de Cruces	43.25721957	-2.92390606	2020	3	5	10	Female	55	Bilbao	hCoV-19_Spain_PaisVasco201920_2020_EPI_ISL_455354_2020-03-05	NA
hCoV-19_Spain_PaisVasco201491_2020_EPI_ISL_455352_2020-03-04			B.1	Hospital de Cruces	43.25721957	-2.92390606	2020	3	4	10	Male	83	Bilbao	hCoV-19_Spain_PaisVasco201491_2020_EPI_ISL_455352_2020-03-04	NA
hCoV-19_Spain_HUB-50066191_2020_EPI_ISL_489835_2020-06-08			B.1.5	Clinical Microbiology Laboratory- Basurto University Hospital	43.25721957	-2.92390606	2020	6	8	24	Male	75	Bilbao	hCoV-19_Spain_HUB-50066191_2020_EPI_ISL_489835_2020-06-08	NA
hCoV-19_Spain_HUB-52580776_2020_EPI_ISL_483573_2020-06-10			B.1.5	Clinical Microbiology Laboratory- Basurto University Hospital	43.25721957	-2.92390606	2020	6	10	24	Female	56	Bilbao	hCoV-19_Spain_HUB-52580776_2020_EPI_ISL_483573_2020-06-10	NA
hCoV-19_Spain_HUB-50399382_2020_EPI_ISL_486876_2020-06-06			B.1.5	Clinical Microbiology Laboratory- Basurto University Hospital	43.25721957	-2.92390606	2020	6	6	23	Male	86	Bilbao	hCoV-19_Spain_HUB-50399382_2020_EPI_ISL_486876_2020-06-06	NA
hCoV-19_Spain_HUB-56574605_2020_EPI_ISL_483572_2020-06-08			B.1.5	Clinical Microbiology Laboratory- Basurto University Hospital	43.25721957	-2.92390606	2020	6	8	24	Female	62	Bilbao	hCoV-19_Spain_HUB-56574605_2020_EPI_ISL_483572_2020-06-08	NA
hCoV-19_Spain_HUB-50378855_2020_EPI_ISL_490203_2020-06-10			B.1.5	Clinical Microbiology Laboratory- Basurto University Hospital	43.25721957	-2.92390606	2020	6	10	24	Male	58	Bilbao	hCoV-19_Spain_HUB-50378855_2020_EPI_ISL_490203_2020-06-10	NA
hCoV-19_Spain_COV005985_2020_EPI_ISL_500419_2020-03-22	0.9836805672	2227	A.2	Centro Investigacion Biomedica de La Rioja (RIO_CIB)	42.54867729	-2.91056384	2020	3	22	12	Male	35	Casalarreina	COV005985	sec8
hCoV-19_Spain_COV006005_2020_EPI_ISL_500436_2020-03-21	0.9826438819	2146	A.2	Centro Investigacion Biomedica de La Rioja (RIO_CIB)	42.54867729	-2.91056384	2020	3	21	12	Male	47	Casalarreina	COV006005	sec8
hCoV-19_Spain_Logrono_h2287_2020_EPI_ISL_468762_2020-03-03	0.9824766746	1889	A.2	Centro Investigacion Biomedica de La Rioja (RIO_CIB)	42.57805688	-2.84581519	2020	3	3	10	unknown	37	Haro	COV002287	sec8
hCoV-19_Spain_COV005941_2020_EPI_ISL_500376_2020-04-03	0.9916730763	2494	B.1	Centro Investigacion Biomedica de La Rioja (RIO_CIB)	42.57805688	-2.84581519	2020	4	3	14	Female	48	Haro	COV005941	sec4
hCoV-19_Spain_COV005953_2020_EPI_ISL_500387_2020-03-10	0.9874928937	2491	A.2	Centro Investigacion Biomedica de La Rioja (RIO_CIB)	42.57805688	-2.84581519	2020	3	10	11	Female	61	Haro	COV005953	sec8
hCoV-19_Spain_COV005957_2020_EPI_ISL_500391_2020-03-05	0.9967561783	2495	A.2	Centro Investigacion Biomedica de La Rioja (RIO_CIB)	42.57805688	-2.84581519	2020	3	5	10	Male	22	Haro	COV005957	sec8
hCoV-19_Spain_COV005958_2020_EPI_ISL_500392_2020-03-04	0.9883958131	2298	A.2	Centro Investigacion Biomedica de La Rioja (RIO_CIB)	42.57805688	-2.84581519	2020	3	4	10	Male	29	Haro	COV005958	sec8
hCoV-19_Spain_COV005959_2020_EPI_ISL_500393_2020-03-05	0.9891649667	2787	A.2	Centro Investigacion Biomedica de La Rioja (RIO_CIB)	42.57805688	-2.84581519	2020	3	5	10	Female	12	Haro	COV005959	sec8
hCoV-19_Spain_COV005961_2020_EPI_ISL_500395_2020-03-07	0.9858208207	2940	A.2	Centro Investigacion Biomedica de La Rioja (RIO_CIB)	42.57805688	-2.84581519	2020	3	7	10	Female	55	Haro	COV005961	sec8
hCoV-19_Spain_COV005962_2020_EPI_ISL_500396_2020-03-07	0.9930107347	2064	A.2	Centro Investigacion Biomedica de La Rioja (RIO_CIB)	42.57805688	-2.84581519	2020	3	7	10	Male	75	Haro	COV005962	sec8
hCoV-19_Spain_COV005963_2020_EPI_ISL_500397_2020-03-07	0.9889977594	2022	A.2	Centro Investigacion Biomedica de La Rioja (RIO_CIB)	42.57805688	-2.84581519	2020	3	7	10	Female	72	Haro	COV005963	sec8
hCoV-19_Spain_COV005970_2020_EPI_ISL_500404_2020-03-10	0.9900010032	2581	A.2	Centro Investigacion Biomedica de La Rioja (RIO_CIB)	42.57805688	-2.84581519	2020	3	10	11	Female	63	Haro	COV005970	sec8
hCoV-19_Spain_COV005971_2020_EPI_ISL_500405_2020-03-11	0.9835468013	1649	A.2	Centro Investigacion Biomedica de La Rioja (RIO_CIB)	42.57805688	-2.84581519	2020	3	11	11	Male	28	Haro	COV005971	sec8
hCoV-19_Spain_COV005982_2020_EPI_ISL_500416_2020-03-21	0.9908035983	2399	B.1	Centro Investigacion Biomedica de La Rioja (RIO_CIB)	42.57805688	-2.84581519	2020	3	21	12	Female	88	Haro	COV005982	sec4
hCoV-19_Spain_COV006015_2020_EPI_ISL_500445_2020-03-29	0.9909039227	1964	B.1	Centro Investigacion Biomedica de La Rioja (RIO_CIB)	42.57805688	-2.84581519	2020	3	29	13	Female	81	Haro	COV006015	sec4
hCoV-19_Spain_Zujar-COV002969_2020_EPI_ISL_474957_2020-03-30	0.9822425844	1335	A.2	Hospital Universitario Virgen de las Nieves (AND_NIE)	37.5401022	-2.8427711	2020	3	30	14	Male	61	Zujar	COV002969	sec8
hCoV-19_Spain_Socuellamos-COV003743_2020_EPI_ISL_474945_2020-04-02	0.954290109	1097	B.1.5	Complejo Hospitalario Universitario de Albacete (CLM_ALB)	39.28470716	-2.79256795	2020	4	2	14	Male	60	Socuellamos	COV003743	NA
hCoV-19_Spain_Castril-COV003030_2020_EPI_ISL_474850_2020-04-05	0.9913386617	1342	B.1.5	Hospital Universitario Virgen de las Nieves (AND_NIE)	37.79447243	-2.77929932	2020	4	5	14	Male	98	Castril	COV003030	NA
hCoV-19_Spain_COV005940_2020_EPI_ISL_500375_2020-03-30	0.9934454737	2450	B.1	Centro Investigacion Biomedica de La Rioja (RIO_CIB)	42.56223412	-2.7582617	2020	3	30	14	Male	57	San Vicente de la Sonsierra	COV005940	sec4
hCoV-19_Spain_COV005939_2020_EPI_ISL_500374_2020-04-02	0.9916719623	2502	A.5	Centro Investigacion Biomedica de La Rioja (RIO_CIB)	42.41601826	-2.73573434	2020	4	2	14	Male	86	Najera	COV005939	sec7
hCoV-19_Spain_COV006014_2020_EPI_ISL_500444_2020-03-29	0.9825435575	2260	A.2	Centro Investigacion Biomedica de La Rioja (RIO_CIB)	42.41601826	-2.73573434	2020	3	29	13	Male	61	Najera	COV006014	sec8
hCoV-19_Spain_COV006018_2020_EPI_ISL_500448_2020-03-31	0.9801692138	1996	A.2	Centro Investigacion Biomedica de La Rioja (RIO_CIB)	42.41601826	-2.73573434	2020	3	31	14	Male	83	Najera	COV006018	sec8
hCoV-19_Spain_Cortijos_Nuevos-COV002876_2020_EPI_ISL_474852_2020-03-16	0.9953850784	1548	B.1.5	Hospital Universitario Virgen de las Nieves (AND_NIE)	38.24642721	-2.72585589	2020	3	16	12	Male	84	Cortijos Nuevos	COV002876	NA
hCoV-19_Spain_COV001428_2020_EPI_ISL_452473_2020-03-23	0.9905026252	1577	B.1.5	Clinica Universidad de Navarra (NAV_CUN)	43.42025856	-2.72254057	2020	3	23	13	Male	60	Bermeo	COV001428	NA
hCoV-19_Spain_COV000860_2020_EPI_ISL_452692_2020-02-29	0.9929438518	1921	A.2	Hospital Universitario de Alava (PVA_ALA)	42.855353	-2.690064	2020	2	29	9	Female	76	Vitoria_h	COV000860	sec8
hCoV-19_Spain_COV000664_2020_EPI_ISL_452786_2020-03-07	0.9916396348	1771	A.2	Hospital Universitario de Alava (PVA_ALA)	42.85058789	-2.67275685	2020	3	7	10	Female	92	Vitoria	COV000664	sec8
hCoV-19_Spain_COV000665_2020_EPI_ISL_452785_2020-03-06	0.9917399592	2174	A.2	Hospital Universitario de Alava (PVA_ALA)	42.85058789	-2.67275685	2020	3	6	10	Female	62	Vitoria	COV000665	sec8
hCoV-19_Spain_COV000666_2020_EPI_ISL_452784_2020-03-06	0.9905026252	2437	A.2	Hospital Universitario de Alava (PVA_ALA)	42.85058789	-2.67275685	2020	3	6	10	Male	86	Vitoria	COV000666	sec8
hCoV-19_Spain_COV000667_2020_EPI_ISL_500228_2020-03-07	0.9176671237	1597	A.2	Hospital Universitario de Alava (PVA_ALA)	42.85058789	-2.67275685	2020	3	7	10	Male	74	Vitoria	COV000667	sec8
hCoV-19_Spain_COV000668_2020_EPI_ISL_500229_2020-03-07	0.9173327091	1503	A.2	Hospital Universitario de Alava (PVA_ALA)	42.85058789	-2.67275685	2020	3	7	10	Female	50	Vitoria	COV000668	sec8
hCoV-19_Spain_COV000669_2020_EPI_ISL_452783_2020-03-06	0.9917065177	2357	A.2	Hospital Universitario de Alava (PVA_ALA)	42.85058789	-2.67275685	2020	3	6	10	Female	88	Vitoria	COV000669	sec8
hCoV-19_Spain_COV000670_2020_EPI_ISL_452782_2020-03-06	0.9887971107	1880	A.2	Hospital Universitario de Alava (PVA_ALA)	42.85058789	-2.67275685	2020	3	6	10	Female	95	Vitoria	COV000670	sec8
hCoV-19_Spain_COV000672_2020_EPI_ISL_500230_2020-03-06	0.9149249239	1180	A.2	Hospital Universitario de Alava (PVA_ALA)	42.85058789	-2.67275685	2020	3	6	10	Male	75	Vitoria	COV000672	sec8
hCoV-19_Spain_COV000673_2020_EPI_ISL_500231_2020-03-06	0.9273317058	1284	A.2	Hospital Universitario de Alava (PVA_ALA)	42.85058789	-2.67275685	2020	3	6	10	Female	28	Vitoria	COV000673	sec8
hCoV-19_Spain_COV000674_2020_EPI_ISL_500232_2020-03-06	0.9063973514	1327	A.2	Hospital Universitario de Alava (PVA_ALA)	42.85058789	-2.67275685	2020	3	6	10	Male	29	Vitoria	COV000674	sec8
hCoV-19_Spain_COV000675_2020_EPI_ISL_500233_2020-03-06	0.9266294352	1564	A.2	Hospital Universitario de Alava (PVA_ALA)	42.85058789	-2.67275685	2020	3	6	10	Female	54	Vitoria	COV000675	sec8
hCoV-19_Spain_COV000676_2020_EPI_ISL_500234_2020-03-06	0.9252917767	1441	A.2	Hospital Universitario de Alava (PVA_ALA)	42.85058789	-2.67275685	2020	3	6	10	Male	59	Vitoria	COV000676	sec8
hCoV-19_Spain_COV000677_2020_EPI_ISL_452781_2020-03-05	0.977861753	841	A.2	Hospital Universitario de Alava (PVA_ALA)	42.85058789	-2.67275685	2020	3	5	10	Female	47	Vitoria	COV000677	sec8
hCoV-19_Spain_COV000678_2020_EPI_ISL_452780_2020-03-03	0.9976256563	1835	A.2	Hospital Universitario de Alava (PVA_ALA)	42.85058789	-2.67275685	2020	3	3	10	Male	67	Vitoria	COV000678	sec8
hCoV-19_Spain_COV000681_2020_EPI_ISL_500235_2020-03-06	0.9209443869	1723	A.2	Hospital Universitario de Alava (PVA_ALA)	42.85058789	-2.67275685	2020	3	6	10	Male	40	Vitoria	COV000681	sec8
hCoV-19_Spain_COV000682_2020_EPI_ISL_452779_2020-03-06	0.983379594	1761	A.2	Hospital Universitario de Alava (PVA_ALA)	42.85058789	-2.67275685	2020	3	6	10	Male	56	Vitoria	COV000682	sec8
hCoV-19_Spain_COV000683_2020_EPI_ISL_452778_2020-03-08	0.9832792696	1392	A.2	Hospital Universitario de Alava (PVA_ALA)	42.85058789	-2.67275685	2020	3	8	10	Female	43	Vitoria	COV000683	sec8
hCoV-19_Spain_COV000685_2020_EPI_ISL_452777_2020-03-04	0.9894993813	1327	A.2	Hospital Universitario de Alava (PVA_ALA)	42.85058789	-2.67275685	2020	3	4	10	Female	74	Vitoria	COV000685	sec8
hCoV-19_Spain_COV000686_2020_EPI_ISL_452776_2020-03-04	0.9835802428	1727	A.2	Hospital Universitario de Alava (PVA_ALA)	42.85058789	-2.67275685	2020	3	4	10	Male	32	Vitoria	COV000686	sec8
hCoV-19_Spain_COV000687_2020_EPI_ISL_500236_2020-03-07	0.910577534	1171	A.2	Hospital Universitario de Alava (PVA_ALA)	42.85058789	-2.67275685	2020	3	7	10	Female	22	Vitoria	COV000687	sec8
hCoV-19_Spain_COV000688_2020_EPI_ISL_500237_2020-03-07	0.926763201	1527	A.2	Hospital Universitario de Alava (PVA_ALA)	42.85058789	-2.67275685	2020	3	7	10	Male	86	Vitoria	COV000688	sec8
hCoV-19_Spain_COV000689_2020_EPI_ISL_452775_2020-03-06	0.9900678862	1613	A.2	Hospital Universitario de Alava (PVA_ALA)	42.85058789	-2.67275685	2020	3	6	10	Male	72	Vitoria	COV000689	sec8
hCoV-19_Spain_COV000690_2020_EPI_ISL_452774_2020-03-06	0.9921746982	1894	A.2	Hospital Universitario de Alava (PVA_ALA)	42.85058789	-2.67275685	2020	3	6	10	Female	45	Vitoria	COV000690	sec8
hCoV-19_Spain_COV000691_2020_EPI_ISL_452773_2020-03-06	0.9980938367	2119	A.2	Hospital Universitario de Alava (PVA_ALA)	42.85058789	-2.67275685	2020	3	6	10	Male	62	Vitoria	COV000691	sec8
hCoV-19_Spain_COV000692_2020_EPI_ISL_452772_2020-02-29	0.989766913	1604	A.2	Hospital Universitario de Alava (PVA_ALA)	42.85058789	-2.67275685	2020	2	29	9	Female	42	Vitoria	COV000692	sec8
hCoV-19_Spain_COV000693_2020_EPI_ISL_452771_2020-03-02	0.9895328228	3194	A.2	Hospital Universitario de Alava (PVA_ALA)	42.85058789	-2.67275685	2020	3	2	10	Male	90	Vitoria	COV000693	sec8
hCoV-19_Spain_COV000694_2020_EPI_ISL_452770_2020-03-04	0.9912717788	1509	A.2	Hospital Universitario de Alava (PVA_ALA)	42.85058789	-2.67275685	2020	3	4	10	Female	39	Vitoria	COV000694	sec8
hCoV-19_Spain_COV000695_2020_EPI_ISL_452769_2020-03-05	0.9939805371	2272	A.2	Hospital Universitario de Alava (PVA_ALA)	42.85058789	-2.67275685	2020	3	5	10	Female	92	Vitoria	COV000695	sec8
hCoV-19_Spain_COV000696_2020_EPI_ISL_452768_2020-03-05	0.9890980838	2045	A.2	Hospital Universitario de Alava (PVA_ALA)	42.85058789	-2.67275685	2020	3	5	10	Female	55	Vitoria	COV000696	sec8
hCoV-19_Spain_COV000697_2020_EPI_ISL_452767_2020-03-05	0.9924422299	2013	A.2	Hospital Universitario de Alava (PVA_ALA)	42.85058789	-2.67275685	2020	3	5	10	Female	62	Vitoria	COV000697	sec8
hCoV-19_Spain_COV000698_2020_EPI_ISL_452766_2020-03-05	0.9913052202	1893	A.2	Hospital Universitario de Alava (PVA_ALA)	42.85058789	-2.67275685	2020	3	5	10	Female	55	Vitoria	COV000698	sec8
hCoV-19_Spain_COV000699_2020_EPI_ISL_452765_2020-03-08	0.9885630204	1388	A.2	Hospital Universitario de Alava (PVA_ALA)	42.85058789	-2.67275685	2020	3	8	10	Female	79	Vitoria	COV000699	sec8
hCoV-19_Spain_COV000700_2020_EPI_ISL_500238_2020-03-08	0.9116142193	1105	A.2	Hospital Universitario de Alava (PVA_ALA)	42.85058789	-2.67275685	2020	3	8	10	Female	85	Vitoria	COV000700	sec8
hCoV-19_Spain_COV000701_2020_EPI_ISL_500239_2020-03-07	0.925893723	1589	A.2	Hospital Universitario de Alava (PVA_ALA)	42.85058789	-2.67275685	2020	3	7	10	Female	41	Vitoria	COV000701	sec8
hCoV-19_Spain_COV000702_2020_EPI_ISL_452764_2020-03-04	0.9833127111	1562	A.2	Hospital Universitario de Alava (PVA_ALA)	42.85058789	-2.67275685	2020	3	4	10	Male	88	Vitoria	COV000702	sec8
hCoV-19_Spain_COV000703_2020_EPI_ISL_452763_2020-03-06	0.9977928636	1539	A.2	Hospital Universitario de Alava (PVA_ALA)	42.85058789	-2.67275685	2020	3	6	10	Male	92	Vitoria	COV000703	sec8
hCoV-19_Spain_COV000704_2020_EPI_ISL_452762_2020-03-08	0.9914724275	1418	A.2	Hospital Universitario de Alava (PVA_ALA)	42.85058789	-2.67275685	2020	3	8	10	Male	62	Vitoria	COV000704	sec8
hCoV-19_Spain_COV000705_2020_EPI_ISL_452761_2020-03-03	0.9917734007	2085	A.2	Hospital Universitario de Alava (PVA_ALA)	42.85058789	-2.67275685	2020	3	3	10	Male	61	Vitoria	COV000705	sec8
hCoV-19_Spain_COV000706_2020_EPI_ISL_452760_2020-03-05	0.982576999	1763	A.2	Hospital Universitario de Alava (PVA_ALA)	42.85058789	-2.67275685	2020	3	5	10	Female	42	Vitoria	COV000706	sec8
hCoV-19_Spain_COV000707_2020_EPI_ISL_452759_2020-03-05	0.9964217637	1222	A.2	Hospital Universitario de Alava (PVA_ALA)	42.85058789	-2.67275685	2020	3	5	10	Female	33	Vitoria	COV000707	sec8
hCoV-19_Spain_COV000708_2020_EPI_ISL_452758_2020-03-03	0.9831120623	1780	A.2	Hospital Universitario de Alava (PVA_ALA)	42.85058789	-2.67275685	2020	3	3	10	Male	49	Vitoria	COV000708	sec8
hCoV-19_Spain_COV000709_2020_EPI_ISL_452757_2020-03-04	0.9803029796	1621	A.2	Hospital Universitario de Alava (PVA_ALA)	42.85058789	-2.67275685	2020	3	4	10	Female	31	Vitoria	COV000709	sec8
hCoV-19_Spain_COV000710_2020_EPI_ISL_452756_2020-03-01	0.9835133599	1636	A.2	Hospital Universitario de Alava (PVA_ALA)	42.85058789	-2.67275685	2020	3	1	9	Female	56	Vitoria	COV000710	sec8
hCoV-19_Spain_COV000712_2020_EPI_ISL_452755_2020-03-07	0.9971240344	1686	A.2	Hospital Universitario de Alava (PVA_ALA)	42.85058789	-2.67275685	2020	3	7	10	Male	92	Vitoria	COV000712	sec8
hCoV-19_Spain_COV000714_2020_EPI_ISL_452754_2020-03-05	0.9976256563	1630	A.2	Hospital Universitario de Alava (PVA_ALA)	42.85058789	-2.67275685	2020	3	5	10	Female	39	Vitoria	COV000714	sec8
hCoV-19_Spain_COV000715_2020_EPI_ISL_452753_2020-03-08	0.9912717788	1206	A.2	Hospital Universitario de Alava (PVA_ALA)	42.85058789	-2.67275685	2020	3	8	10	Female	78	Vitoria	COV000715	sec8
hCoV-19_Spain_COV000716_2020_EPI_ISL_452752_2020-03-05	0.9824097917	1684	A.2	Hospital Universitario de Alava (PVA_ALA)	42.85058789	-2.67275685	2020	3	5	10	Male	46	Vitoria	COV000716	sec8
hCoV-19_Spain_COV000717_2020_EPI_ISL_452751_2020-03-05	0.9977928636	1764	A.2	Hospital Universitario de Alava (PVA_ALA)	42.85058789	-2.67275685	2020	3	5	10	Female	53	Vitoria	COV000717	sec8
hCoV-19_Spain_COV000718_2020_EPI_ISL_452750_2020-03-02	0.9942480688	2529	A.2	Hospital Universitario de Alava (PVA_ALA)	42.85058789	-2.67275685	2020	3	2	10	Female	81	Vitoria	COV000718	sec8
hCoV-19_Spain_COV000719_2020_EPI_ISL_500240_2020-03-07	0.9170986189	1518	A.2	Hospital Universitario de Alava (PVA_ALA)	42.85058789	-2.67275685	2020	3	7	10	Male	27	Vitoria	COV000719	sec8
hCoV-19_Spain_COV000721_2020_EPI_ISL_452749_2020-03-07	0.9969568271	2046	A.2	Hospital Universitario de Alava (PVA_ALA)	42.85058789	-2.67275685	2020	3	7	10	Female	44	Vitoria	COV000721	sec8
hCoV-19_Spain_COV000722_2020_EPI_ISL_500241_2020-03-07	0.9215797746	1410	A.2	Hospital Universitario de Alava (PVA_ALA)	42.85058789	-2.67275685	2020	3	7	10	Female	56	Vitoria	COV000722	sec8
hCoV-19_Spain_COV000723_2020_EPI_ISL_500242_2020-03-07	0.922114838	1235	A.2	Hospital Universitario de Alava (PVA_ALA)	42.85058789	-2.67275685	2020	3	7	10	Male	68	Vitoria	COV000723	sec8
hCoV-19_Spain_COV000724_2020_EPI_ISL_500243_2020-03-07	0.9230177574	1555	A.2	Hospital Universitario de Alava (PVA_ALA)	42.85058789	-2.67275685	2020	3	7	10	Male	59	Vitoria	COV000724	sec8
hCoV-19_Spain_COV000725_2020_EPI_ISL_500244_2020-03-07	0.9267297596	1479	A.2	Hospital Universitario de Alava (PVA_ALA)	42.85058789	-2.67275685	2020	3	7	10	Male	51	Vitoria	COV000725	sec8
hCoV-19_Spain_COV000726_2020_EPI_ISL_500245_2020-03-07	0.9176671237	1294	A.2	Hospital Universitario de Alava (PVA_ALA)	42.85058789	-2.67275685	2020	3	7	10	Female	42	Vitoria	COV000726	sec8
hCoV-19_Spain_COV000727_2020_EPI_ISL_452748_2020-03-07	0.9977928636	2196	A.2	Hospital Universitario de Alava (PVA_ALA)	42.85058789	-2.67275685	2020	3	7	10	Female	34	Vitoria	COV000727	sec8
hCoV-19_Spain_COV000728_2020_EPI_ISL_452747_2020-03-07	0.9980269538	2059	A.2	Hospital Universitario de Alava (PVA_ALA)	42.85058789	-2.67275685	2020	3	7	10	Male	86	Vitoria	COV000728	sec8
hCoV-19_Spain_COV000729_2020_EPI_ISL_452746_2020-03-07	0.997458449	2243	A.2	Hospital Universitario de Alava (PVA_ALA)	42.85058789	-2.67275685	2020	3	7	10	Female	95	Vitoria	COV000729	sec8
hCoV-19_Spain_COV000730_2020_EPI_ISL_452745_2020-03-07	0.994482159	1825	A.2	Hospital Universitario de Alava (PVA_ALA)	42.85058789	-2.67275685	2020	3	7	10	Female	86	Vitoria	COV000730	sec8
hCoV-19_Spain_COV000731_2020_EPI_ISL_500246_2020-03-07	0.9289703374	1510	A.2	Hospital Universitario de Alava (PVA_ALA)	42.85058789	-2.67275685	2020	3	7	10	Female	92	Vitoria	COV000731	sec8
hCoV-19_Spain_COV000733_2020_EPI_ISL_500247_2020-03-07	0.9085376049	1145	A.2	Hospital Universitario de Alava (PVA_ALA)	42.85058789	-2.67275685	2020	3	7	10	Female	85	Vitoria	COV000733	sec8
hCoV-19_Spain_COV000734_2020_EPI_ISL_500248_2020-03-07	0.9261278133	1409	A.2	Hospital Universitario de Alava (PVA_ALA)	42.85058789	-2.67275685	2020	3	7	10	Female	89	Vitoria	COV000734	sec8
hCoV-19_Spain_COV000735_2020_EPI_ISL_500249_2020-03-07	0.9296726081	1456	A.2	Hospital Universitario de Alava (PVA_ALA)	42.85058789	-2.67275685	2020	3	7	10	Female	92	Vitoria	COV000735	sec8
hCoV-19_Spain_COV000736_2020_EPI_ISL_452744_2020-03-07	0.9981607197	2661	A.2	Hospital Universitario de Alava (PVA_ALA)	42.85058789	-2.67275685	2020	3	7	10	Female	85	Vitoria	COV000736	sec8
hCoV-19_Spain_COV000737_2020_EPI_ISL_452743_2020-03-07	0.9960873491	2454	A.2	Hospital Universitario de Alava (PVA_ALA)	42.85058789	-2.67275685	2020	3	7	10	Female	85	Vitoria	COV000737	sec8
hCoV-19_Spain_COV000738_2020_EPI_ISL_452742_2020-03-07	0.9978597465	2088	A.2	Hospital Universitario de Alava (PVA_ALA)	42.85058789	-2.67275685	2020	3	7	10	Female	100	Vitoria	COV000738	sec8
hCoV-19_Spain_COV000739_2020_EPI_ISL_500250_2020-03-07	0.9260943718	1542	A.2	Hospital Universitario de Alava (PVA_ALA)	42.85058789	-2.67275685	2020	3	7	10	Female	95	Vitoria	COV000739	sec8
hCoV-19_Spain_COV000740_2020_EPI_ISL_500251_2020-03-07	0.9151085393	1305	A.2	Hospital Universitario de Alava (PVA_ALA)	42.85058789	-2.67275685	2020	3	7	10	Female	88	Vitoria	COV000740	sec8
hCoV-19_Spain_COV000741_2020_EPI_ISL_500252_2020-03-07	0.9091061098	1255	A.2	Hospital Universitario de Alava (PVA_ALA)	42.85058789	-2.67275685	2020	3	7	10	Male	78	Vitoria	COV000741	sec8
hCoV-19_Spain_COV000742_2020_EPI_ISL_500253_2020-03-07	0.9200414674	1340	A.2	Hospital Universitario de Alava (PVA_ALA)	42.85058789	-2.67275685	2020	3	7	10	Male	49	Vitoria	COV000742	sec8
hCoV-19_Spain_COV000744_2020_EPI_ISL_452741_2020-03-08	0.9919071665	2047	A.2	Hospital Universitario de Alava (PVA_ALA)	42.85058789	-2.67275685	2020	3	8	10	Male	76	Vitoria	COV000744	sec8
hCoV-19_Spain_COV000747_2020_EPI_ISL_500254_2020-03-08	0.909774939	1186	A.2	Hospital Universitario de Alava (PVA_ALA)	42.85058789	-2.67275685	2020	3	8	10	Female	60	Vitoria	COV000747	sec8
hCoV-19_Spain_COV000748_2020_EPI_ISL_452740_2020-03-07	0.9958532589	1493	A.2	Hospital Universitario de Alava (PVA_ALA)	42.85058789	-2.67275685	2020	3	7	10	Female	86	Vitoria	COV000748	sec8
hCoV-19_Spain_COV000749_2020_EPI_ISL_452739_2020-03-08	0.9920743738	1817	A.2	Hospital Universitario de Alava (PVA_ALA)	42.85058789	-2.67275685	2020	3	8	10	Male	53	Vitoria	COV000749	sec8
hCoV-19_Spain_COV000750_2020_EPI_ISL_452738_2020-03-08	0.9977928636	1513	A.2	Hospital Universitario de Alava (PVA_ALA)	42.85058789	-2.67275685	2020	3	8	10	Female	66	Vitoria	COV000750	sec8
hCoV-19_Spain_COV000751_2020_EPI_ISL_452737_2020-03-05	0.9902350935	1610	A.2	Hospital Universitario de Alava (PVA_ALA)	42.85058789	-2.67275685	2020	3	5	10	Male	34	Vitoria	COV000751	sec8
hCoV-19_Spain_COV000752_2020_EPI_ISL_452736_2020-03-05	0.9911045714	2024	A.2	Hospital Universitario de Alava (PVA_ALA)	42.85058789	-2.67275685	2020	3	5	10	Male	75	Vitoria	COV000752	sec8
hCoV-19_Spain_COV000753_2020_EPI_ISL_500255_2020-03-10	0.9118148681	1395	A.2	Hospital Universitario de Alava (PVA_ALA)	42.85058789	-2.67275685	2020	3	10	11	Female	70	Vitoria	COV000753	sec8
hCoV-19_Spain_COV000754_2020_EPI_ISL_452735_2020-03-10	0.9978597465	1827	A.2	Hospital Universitario de Alava (PVA_ALA)	42.85058789	-2.67275685	2020	3	10	11	Male	42	Vitoria	COV000754	sec8
hCoV-19_Spain_COV000755_2020_EPI_ISL_500256_2020-03-06	0.9071330636	1135	A.2	Hospital Universitario de Alava (PVA_ALA)	42.85058789	-2.67275685	2020	3	6	10	Female	49	Vitoria	COV000755	sec8
hCoV-19_Spain_COV000756_2020_EPI_ISL_452734_2020-03-06	0.9831120623	1733	A.2	Hospital Universitario de Alava (PVA_ALA)	42.85058789	-2.67275685	2020	3	6	10	Male	66	Vitoria	COV000756	sec8
hCoV-19_Spain_COV000757_2020_EPI_ISL_500257_2020-03-10	0.9204093235	1459	A.2	Hospital Universitario de Alava (PVA_ALA)	42.85058789	-2.67275685	2020	3	10	11	Female	58	Vitoria	COV000757	sec8
hCoV-19_Spain_COV000758_2020_EPI_ISL_452733_2020-03-06	0.9912383373	1431	A.5	Hospital Universitario de Alava (PVA_ALA)	42.85058789	-2.67275685	2020	3	6	10	Male	46	Vitoria	COV000758	sec7
hCoV-19_Spain_COV000759_2020_EPI_ISL_452732_2020-03-06	0.991505869	1960	A.2	Hospital Universitario de Alava (PVA_ALA)	42.85058789	-2.67275685	2020	3	6	10	Female	92	Vitoria	COV000759	sec8
hCoV-19_Spain_COV000760_2020_EPI_ISL_452731_2020-03-10	0.9940139785	2796	A.2	Hospital Universitario de Alava (PVA_ALA)	42.85058789	-2.67275685	2020	3	10	11	Female	1	Vitoria	COV000760	sec8
hCoV-19_Spain_COV000761_2020_EPI_ISL_500258_2020-03-07	0.9073002709	1283	A.2	Hospital Universitario de Alava (PVA_ALA)	42.85058789	-2.67275685	2020	3	7	10	Male	39	Vitoria	COV000761	sec8
hCoV-19_Spain_COV000762_2020_EPI_ISL_500259_2020-03-07	0.91529278	1381	A.2	Hospital Universitario de Alava (PVA_ALA)	42.85058789	-2.67275685	2020	3	7	10	Female	83	Vitoria	COV000762	sec8
hCoV-19_Spain_COV000763_2020_EPI_ISL_500260_2020-03-07	0.9184028358	1532	A.2	Hospital Universitario de Alava (PVA_ALA)	42.85058789	-2.67275685	2020	3	7	10	Female	36	Vitoria	COV000763	sec8
hCoV-19_Spain_COV000764_2020_EPI_ISL_500261_2020-03-07	0.9294050764	1179	A.2	Hospital Universitario de Alava (PVA_ALA)	42.85058789	-2.67275685	2020	3	7	10	Male	86	Vitoria	COV000764	sec8
hCoV-19_Spain_COV000765_2020_EPI_ISL_500262_2020-03-07	0.9306758519	1891	A.2	Hospital Universitario de Alava (PVA_ALA)	42.85058789	-2.67275685	2020	3	7	10	Male	52	Vitoria	COV000765	sec8
hCoV-19_Spain_COV000766_2020_EPI_ISL_452730_2020-03-07	0.9961207906	1479	A.2	Hospital Universitario de Alava (PVA_ALA)	42.85058789	-2.67275685	2020	3	7	10	Female	52	Vitoria	COV000766	sec8
hCoV-19_Spain_COV000767_2020_EPI_ISL_500263_2020-03-07	0.9192723138	1208	A.2	Hospital Universitario de Alava (PVA_ALA)	42.85058789	-2.67275685	2020	3	7	10	Female	19	Vitoria	COV000767	sec8
hCoV-19_Spain_COV000769_2020_EPI_ISL_452729_2020-03-09	0.9908370398	2084	A.2	Hospital Universitario de Alava (PVA_ALA)	42.85058789	-2.67275685	2020	3	9	11	Male	76	Vitoria	COV000769	sec8
hCoV-19_Spain_COV000771_2020_EPI_ISL_500264_2020-03-09	0.9047252784	1375	A.2	Hospital Universitario de Alava (PVA_ALA)	42.85058789	-2.67275685	2020	3	9	11	Female	52	Vitoria	COV000771	sec8
hCoV-19_Spain_COV000772_2020_EPI_ISL_500265_2020-03-09	0.9151590141	1401	A.2	Hospital Universitario de Alava (PVA_ALA)	42.85058789	-2.67275685	2020	3	9	11	Male	45	Vitoria	COV000772	sec8
hCoV-19_Spain_COV000773_2020_EPI_ISL_500266_2020-03-09	0.9103100023	1103	A.2	Hospital Universitario de Alava (PVA_ALA)	42.85058789	-2.67275685	2020	3	9	11	Female	40	Vitoria	COV000773	sec8
hCoV-19_Spain_COV000775_2020_EPI_ISL_452728_2020-03-09	0.9878607498	1511	A.2	Hospital Universitario de Alava (PVA_ALA)	42.85058789	-2.67275685	2020	3	9	11	Male	82	Vitoria	COV000775	sec8
hCoV-19_Spain_COV000778_2020_EPI_ISL_452727_2020-03-09	0.9905360666	1730	A.2	Hospital Universitario de Alava (PVA_ALA)	42.85058789	-2.67275685	2020	3	9	11	Female	63	Vitoria	COV000778	sec8
hCoV-19_Spain_COV000779_2020_EPI_ISL_452726_2020-03-09	0.9968230612	2523	A.2	Hospital Universitario de Alava (PVA_ALA)	42.85058789	-2.67275685	2020	3	9	11	Female	45	Vitoria	COV000779	sec8
hCoV-19_Spain_COV000783_2020_EPI_ISL_452725_2020-03-06	0.991940608	2461	A.2	Hospital Universitario de Alava (PVA_ALA)	42.85058789	-2.67275685	2020	3	6	10	Female	59	Vitoria	COV000783	sec8
hCoV-19_Spain_COV000784_2020_EPI_ISL_452724_2020-03-09	0.9935123566	2091	A.2	Hospital Universitario de Alava (PVA_ALA)	42.85058789	-2.67275685	2020	3	9	11	Female	32	Vitoria	COV000784	sec8
hCoV-19_Spain_COV000786_2020_EPI_ISL_452723_2020-03-09	0.9925759957	2311	A.2	Hospital Universitario de Alava (PVA_ALA)	42.85058789	-2.67275685	2020	3	9	11	Female	35	Vitoria	COV000786	sec8
hCoV-19_Spain_COV000787_2020_EPI_ISL_500267_2020-03-09	0.9117479852	1364	A.2	Hospital Universitario de Alava (PVA_ALA)	42.85058789	-2.67275685	2020	3	9	11	Female	55	Vitoria	COV000787	sec8
hCoV-19_Spain_COV000789_2020_EPI_ISL_500268_2020-03-09	0.9275323546	1571	A.2	Hospital Universitario de Alava (PVA_ALA)	42.85058789	-2.67275685	2020	3	9	11	Female	85	Vitoria	COV000789	sec8
hCoV-19_Spain_COV000790_2020_EPI_ISL_500269_2020-03-09	0.9134534996	1341	A.2	Hospital Universitario de Alava (PVA_ALA)	42.85058789	-2.67275685	2020	3	9	11	Male	63	Vitoria	COV000790	sec8
hCoV-19_Spain_COV000792_2020_EPI_ISL_452722_2020-03-09	0.9970571515	2793	A.2	Hospital Universitario de Alava (PVA_ALA)	42.85058789	-2.67275685	2020	3	9	11	Female	61	Vitoria	COV000792	sec8
hCoV-19_Spain_COV000793_2020_EPI_ISL_452721_2020-03-09	0.996588971	2029	A.2	Hospital Universitario de Alava (PVA_ALA)	42.85058789	-2.67275685	2020	3	9	11	Male	58	Vitoria	COV000793	sec8
hCoV-19_Spain_COV000794_2020_EPI_ISL_452720_2020-03-09	0.9908370398	2364	A.2	Hospital Universitario de Alava (PVA_ALA)	42.85058789	-2.67275685	2020	3	9	11	Female	50	Vitoria	COV000794	sec8
hCoV-19_Spain_COV000795_2020_EPI_ISL_500270_2020-03-09	0.9036551517	1153	A.2	Hospital Universitario de Alava (PVA_ALA)	42.85058789	-2.67275685	2020	3	9	11	Female	48	Vitoria	COV000795	sec8
hCoV-19_Spain_COV000796_2020_EPI_ISL_452719_2020-03-08	0.9908370398	1980	A.2	Hospital Universitario de Alava (PVA_ALA)	42.85058789	-2.67275685	2020	3	8	10	Male	36	Vitoria	COV000796	sec8
hCoV-19_Spain_COV000797_2020_EPI_ISL_500271_2020-03-08	0.9000769154	1207	A.2	Hospital Universitario de Alava (PVA_ALA)	42.85058789	-2.67275685	2020	3	8	10	Male	1	Vitoria	COV000797	sec8
hCoV-19_Spain_COV000798_2020_EPI_ISL_500272_2020-03-08	0.9087048122	1157	A.2	Hospital Universitario de Alava (PVA_ALA)	42.85058789	-2.67275685	2020	3	8	10	Male	15	Vitoria	COV000798	sec8
hCoV-19_Spain_COV000801_2020_EPI_ISL_500273_2020-03-08	0.9136875899	1474	A.2	Hospital Universitario de Alava (PVA_ALA)	42.85058789	-2.67275685	2020	3	8	10	Male	66	Vitoria	COV000801	sec8
hCoV-19_Spain_COV000804_2020_EPI_ISL_452718_2020-03-08	0.9966224125	2584	A.2	Hospital Universitario de Alava (PVA_ALA)	42.85058789	-2.67275685	2020	3	8	10	Female	24	Vitoria	COV000804	sec8
hCoV-19_Spain_COV000805_2020_EPI_ISL_452717_2020-03-08	0.9976256563	1967	A.2	Hospital Universitario de Alava (PVA_ALA)	42.85058789	-2.67275685	2020	3	8	10	Female	87	Vitoria	COV000805	sec8
hCoV-19_Spain_COV000806_2020_EPI_ISL_452716_2020-03-08	0.9891649667	1925	A.2	Hospital Universitario de Alava (PVA_ALA)	42.85058789	-2.67275685	2020	3	8	10	Male	77	Vitoria	COV000806	sec8
hCoV-19_Spain_COV000808_2020_EPI_ISL_500274_2020-03-08	0.9196736113	1597	A.2	Hospital Universitario de Alava (PVA_ALA)	42.85058789	-2.67275685	2020	3	8	10	Female	72	Vitoria	COV000808	sec8
hCoV-19_Spain_COV000809_2020_EPI_ISL_500275_2020-03-09	0.9114135705	1209	A.2	Hospital Universitario de Alava (PVA_ALA)	42.85058789	-2.67275685	2020	3	9	11	Female	72	Vitoria	COV000809	sec8
hCoV-19_Spain_COV000810_2020_EPI_ISL_500276_2020-03-09	0.9079356586	1119	A.2	Hospital Universitario de Alava (PVA_ALA)	42.85058789	-2.67275685	2020	3	9	11	Female	70	Vitoria	COV000810	sec8
hCoV-19_Spain_COV000811_2020_EPI_ISL_500277_2020-03-08	0.9072240803	1169	A.2	Hospital Universitario de Alava (PVA_ALA)	42.85058789	-2.67275685	2020	3	8	10	Female	86	Vitoria	COV000811	sec8
hCoV-19_Spain_COV000812_2020_EPI_ISL_452715_2020-03-09	0.9968565027	1825	A.2	Hospital Universitario de Alava (PVA_ALA)	42.85058789	-2.67275685	2020	3	9	11	Female	67	Vitoria	COV000812	sec8
hCoV-19_Spain_COV000814_2020_EPI_ISL_452714_2020-03-10	0.9939805371	1571	A.2	Hospital Universitario de Alava (PVA_ALA)	42.85058789	-2.67275685	2020	3	10	11	Female	6	Vitoria	COV000814	sec8
hCoV-19_Spain_COV000815_2020_EPI_ISL_452713_2020-03-10	0.9904357422	1833	A.2	Hospital Universitario de Alava (PVA_ALA)	42.85058789	-2.67275685	2020	3	10	11	Male	8	Vitoria	COV000815	sec8
hCoV-19_Spain_COV000816_2020_EPI_ISL_452712_2020-03-10	0.9906029495	2179	A.2	Hospital Universitario de Alava (PVA_ALA)	42.85058789	-2.67275685	2020	3	10	11	Female	13	Vitoria	COV000816	sec8
hCoV-19_Spain_COV000817_2020_EPI_ISL_452711_2020-03-10	0.9906698325	2344	A.2	Hospital Universitario de Alava (PVA_ALA)	42.85058789	-2.67275685	2020	3	10	11	Male	15	Vitoria	COV000817	sec8
hCoV-19_Spain_COV000818_2020_EPI_ISL_500278_2020-03-10	0.9172658262	1143	A.2	Hospital Universitario de Alava (PVA_ALA)	42.85058789	-2.67275685	2020	3	10	11	Male	71	Vitoria	COV000818	sec8
hCoV-19_Spain_COV000819_2020_EPI_ISL_500279_2020-03-10	0.9126509046	1329	A.2	Hospital Universitario de Alava (PVA_ALA)	42.85058789	-2.67275685	2020	3	10	11	Female	0	Vitoria	COV000819	sec8
hCoV-19_Spain_COV000821_2020_EPI_ISL_500280_2020-03-10	0.9040513867	1244	A.2	Hospital Universitario de Alava (PVA_ALA)	42.85058789	-2.67275685	2020	3	10	11	Female	20	Vitoria	COV000821	sec8
hCoV-19_Spain_COV000822_2020_EPI_ISL_452710_2020-03-10	0.9902685349	1652	A.2	Hospital Universitario de Alava (PVA_ALA)	42.85058789	-2.67275685	2020	3	10	11	Female	62	Vitoria	COV000822	sec8
hCoV-19_Spain_COV000824_2020_EPI_ISL_500281_2020-03-10	0.9172658262	1830	A.2	Hospital Universitario de Alava (PVA_ALA)	42.85058789	-2.67275685	2020	3	10	11	Male	43	Vitoria	COV000824	sec8
hCoV-19_Spain_COV000825_2020_EPI_ISL_500282_2020-03-10	0.9170986189	1596	A.2	Hospital Universitario de Alava (PVA_ALA)	42.85058789	-2.67275685	2020	3	10	11	Female	12	Vitoria	COV000825	sec8
hCoV-19_Spain_COV000829_2020_EPI_ISL_452709_2020-03-10	0.9937798883	2268	A.2	Hospital Universitario de Alava (PVA_ALA)	42.85058789	-2.67275685	2020	3	10	11	Male	19	Vitoria	COV000829	sec8
hCoV-19_Spain_COV000830_2020_EPI_ISL_452708_2020-03-10	0.9958198174	2006	A.2	Hospital Universitario de Alava (PVA_ALA)	42.85058789	-2.67275685	2020	3	10	11	Male	39	Vitoria	COV000830	sec8
hCoV-19_Spain_COV000834_2020_EPI_ISL_500283_2020-03-10	0.9163149079	1412	A.2	Hospital Universitario de Alava (PVA_ALA)	42.85058789	-2.67275685	2020	3	10	11	Male	80	Vitoria	COV000834	sec8
hCoV-19_Spain_COV000835_2020_EPI_ISL_452707_2020-03-10	0.991873725	2746	A.2	Hospital Universitario de Alava (PVA_ALA)	42.85058789	-2.67275685	2020	3	10	11	Female	89	Vitoria	COV000835	sec8
hCoV-19_Spain_COV000836_2020_EPI_ISL_500284_2020-03-10	0.9166304384	1192	A.2	Hospital Universitario de Alava (PVA_ALA)	42.85058789	-2.67275685	2020	3	10	11	Female	102	Vitoria	COV000836	sec8
hCoV-19_Spain_COV000838_2020_EPI_ISL_500285_2020-03-10	0.9183359529	1368	A.2	Hospital Universitario de Alava (PVA_ALA)	42.85058789	-2.67275685	2020	3	10	11	Female	65	Vitoria	COV000838	sec8
hCoV-19_Spain_COV000839_2020_EPI_ISL_452706_2020-03-11	0.9829782965	1164	A.2	Hospital Universitario de Alava (PVA_ALA)	42.85058789	-2.67275685	2020	3	11	11	Female	24	Vitoria	COV000839	sec8
hCoV-19_Spain_COV000840_2020_EPI_ISL_452705_2020-03-11	0.983011738	1676	A.2	Hospital Universitario de Alava (PVA_ALA)	42.85058789	-2.67275685	2020	3	11	11	Female	21	Vitoria	COV000840	sec8
hCoV-19_Spain_COV000841_2020_EPI_ISL_500286_2020-03-11	0.9011804836	1271	A.2	Hospital Universitario de Alava (PVA_ALA)	42.85058789	-2.67275685	2020	3	11	11	Female	62	Vitoria	COV000841	sec8
hCoV-19_Spain_COV000842_2020_EPI_ISL_452704_2020-03-11	0.988529579	1496	A.2	Hospital Universitario de Alava (PVA_ALA)	42.85058789	-2.67275685	2020	3	11	11	Female	24	Vitoria	COV000842	sec8
hCoV-19_Spain_COV000843_2020_EPI_ISL_452703_2020-03-11	0.9975253319	1473	A.2	Hospital Universitario de Alava (PVA_ALA)	42.85058789	-2.67275685	2020	3	11	11	Female	51	Vitoria	COV000843	sec8
hCoV-19_Spain_COV000845_2020_EPI_ISL_452702_2020-03-11	0.9829782965	1092	A.2	Hospital Universitario de Alava (PVA_ALA)	42.85058789	-2.67275685	2020	3	11	11	Female	43	Vitoria	COV000845	sec8
hCoV-19_Spain_COV000847_2020_EPI_ISL_452701_2020-03-11	0.9979266294	1419	A.2	Hospital Universitario de Alava (PVA_ALA)	42.85058789	-2.67275685	2020	3	11	11	Female	79	Vitoria	COV000847	sec8
hCoV-19_Spain_COV000851_2020_EPI_ISL_452700_2020-03-11	0.9932448249	1835	A.2	Hospital Universitario de Alava (PVA_ALA)	42.85058789	-2.67275685	2020	3	11	11	Female	48	Vitoria	COV000851	sec8
hCoV-19_Spain_COV000852_2020_EPI_ISL_452699_2020-03-11	0.9924756713	2267	A.2	Hospital Universitario de Alava (PVA_ALA)	42.85058789	-2.67275685	2020	3	11	11	Male	23	Vitoria	COV000852	sec8
hCoV-19_Spain_COV000853_2020_EPI_ISL_452698_2020-03-11	0.9960204662	1204	A.2	Hospital Universitario de Alava (PVA_ALA)	42.85058789	-2.67275685	2020	3	11	11	Male	83	Vitoria	COV000853	sec8
hCoV-19_Spain_COV000855_2020_EPI_ISL_452697_2020-03-11	0.9829782965	1512	A.2	Hospital Universitario de Alava (PVA_ALA)	42.85058789	-2.67275685	2020	3	11	11	Male	80	Vitoria	COV000855	sec8
hCoV-19_Spain_COV000856_2020_EPI_ISL_452696_2020-03-11	0.9902685349	1763	A.2	Hospital Universitario de Alava (PVA_ALA)	42.85058789	-2.67275685	2020	3	11	11	Male	75	Vitoria	COV000856	sec8
hCoV-19_Spain_COV000857_2020_EPI_ISL_452695_2020-03-12	0.9908370398	1539	A.2	Hospital Universitario de Alava (PVA_ALA)	42.85058789	-2.67275685	2020	3	12	11	Male	79	Vitoria	COV000857	sec8
hCoV-19_Spain_COV000858_2020_EPI_ISL_452694_2020-03-12	0.9913721031	1427	A.2	Hospital Universitario de Alava (PVA_ALA)	42.85058789	-2.67275685	2020	3	12	11	Male	35	Vitoria	COV000858	sec8
hCoV-19_Spain_COV000859_2020_EPI_ISL_452693_2020-03-11	0.9900678862	1258	A.2	Hospital Universitario de Alava (PVA_ALA)	42.85058789	-2.67275685	2020	3	11	11	Male	45	Vitoria	COV000859	sec8
hCoV-19_Spain_COV001397_2020_EPI_ISL_452504_2020-03-18	0.9823763502	1466	A.2	Clinica Universidad de Navarra (NAV_CUN)	42.85058789	-2.67275685	2020	3	18	12	Female	63	Vitoria	COV001397	sec8
hCoV-19_Spain_COV001431_2020_EPI_ISL_467096_2020-03-19	0.9982276026	2364	A.2	Hospital Universitario de Alava (PVA_ALA)	42.85058789	-2.67275685	2020	3	19	12	Male	63	Vitoria	COV001431	sec8
hCoV-19_Spain_COV001434_2020_EPI_ISL_467095_2020-03-17	0.9979935124	2630	A.2	Hospital Universitario de Alava (PVA_ALA)	42.85058789	-2.67275685	2020	3	17	12	Female	50	Vitoria	COV001434	sec8
hCoV-19_Spain_COV001435_2020_EPI_ISL_467143_2020-03-18	0.9979935124	2724	A.2	Hospital Universitario de Alava (PVA_ALA)	42.85058789	-2.67275685	2020	3	18	12	Female	35	Vitoria	COV001435	sec8
hCoV-19_Spain_COV001436_2020_EPI_ISL_467130_2020-03-17	0.9967561783	1838	A.2	Hospital Universitario de Alava (PVA_ALA)	42.85058789	-2.67275685	2020	3	17	12	Female	41	Vitoria	COV001436	sec8
hCoV-19_Spain_COV001437_2020_EPI_ISL_467173_2020-03-17	0.9967561783	2842	A.2	Hospital Universitario de Alava (PVA_ALA)	42.85058789	-2.67275685	2020	3	17	12	Female	71	Vitoria	COV001437	sec8
hCoV-19_Spain_COV001438_2020_EPI_ISL_467108_2020-03-17	0.9966558539	1679	A.2	Hospital Universitario de Alava (PVA_ALA)	42.85058789	-2.67275685	2020	3	17	12	Male	89	Vitoria	COV001438	sec8
hCoV-19_Spain_COV001440_2020_EPI_ISL_467177_2020-03-19	0.9977928636	2564	A.2	Hospital Universitario de Alava (PVA_ALA)	42.85058789	-2.67275685	2020	3	19	12	Female	95	Vitoria	COV001440	sec8
hCoV-19_Spain_COV001443_2020_EPI_ISL_467115_2020-03-17	0.9977928636	1994	A.2	Hospital Universitario de Alava (PVA_ALA)	42.85058789	-2.67275685	2020	3	17	12	Male	35	Vitoria	COV001443	sec8
hCoV-19_Spain_COV001445_2020_EPI_ISL_467148_2020-03-17	0.9966892954	1932	B.1.5	Hospital Universitario de Alava (PVA_ALA)	42.85058789	-2.67275685	2020	3	17	12	Male	54	Vitoria	COV001445	NA
hCoV-19_Spain_COV001450_2020_EPI_ISL_467137_2020-03-18	0.9868575059	1857	A.2	Hospital Universitario de Alava (PVA_ALA)	42.85058789	-2.67275685	2020	3	18	12	Male	51	Vitoria	COV001450	sec8
hCoV-19_Spain_COV001452_2020_EPI_ISL_467154_2020-03-17	0.9978597465	1891	A.2	Hospital Universitario de Alava (PVA_ALA)	42.85058789	-2.67275685	2020	3	17	12	Female	79	Vitoria	COV001452	sec8
hCoV-19_Spain_COV001455_2020_EPI_ISL_467145_2020-03-17	0.9966892954	1775	B.1.5	Hospital Universitario de Alava (PVA_ALA)	42.85058789	-2.67275685	2020	3	17	12	Female	34	Vitoria	COV001455	NA
hCoV-19_Spain_COV001459_2020_EPI_ISL_467146_2020-03-19	0.9968230612	2131	A.2	Hospital Universitario de Alava (PVA_ALA)	42.85058789	-2.67275685	2020	3	19	12	Female	78	Vitoria	COV001459	sec8
hCoV-19_Spain_COV001460_2020_EPI_ISL_467102_2020-03-18	0.9373307026	1811	A.2	Hospital Universitario de Alava (PVA_ALA)	42.85058789	-2.67275685	2020	3	18	12	Male	72	Vitoria	COV001460	sec8
hCoV-19_Spain_COV001462_2020_EPI_ISL_467179_2020-03-18	0.9968230612	3012	B.1.5	Hospital Universitario de Alava (PVA_ALA)	42.85058789	-2.67275685	2020	3	18	12	Female	71	Vitoria	COV001462	NA
hCoV-19_Spain_COV001464_2020_EPI_ISL_467092_2020-03-17	0.9978597465	2298	A.2	Hospital Universitario de Alava (PVA_ALA)	42.85058789	-2.67275685	2020	3	17	12	Female	82	Vitoria	COV001464	sec8
hCoV-19_Spain_COV001465_2020_EPI_ISL_467127_2020-03-17	0.9979266294	2211	A.2	Hospital Universitario de Alava (PVA_ALA)	42.85058789	-2.67275685	2020	3	17	12	Male	46	Vitoria	COV001465	sec8
hCoV-19_Spain_COV001467_2020_EPI_ISL_467101_2020-03-17	0.9982276026	3471	A.2	Hospital Universitario de Alava (PVA_ALA)	42.85058789	-2.67275685	2020	3	17	12	Female	75	Vitoria	COV001467	sec8
hCoV-19_Spain_COV001468_2020_EPI_ISL_467117_2020-03-17	0.9979600709	2104	A.2	Hospital Universitario de Alava (PVA_ALA)	42.85058789	-2.67275685	2020	3	17	12	Female	76	Vitoria	COV001468	sec8
hCoV-19_Spain_COV001470_2020_EPI_ISL_467155_2020-03-17	0.9967561783	2169	A.2	Hospital Universitario de Alava (PVA_ALA)	42.85058789	-2.67275685	2020	3	17	12	Male	63	Vitoria	COV001470	sec8
hCoV-19_Spain_COV001473_2020_EPI_ISL_467118_2020-03-18	0.9969902685	2536	A.2	Hospital Universitario de Alava (PVA_ALA)	42.85058789	-2.67275685	2020	3	18	12	Female	61	Vitoria	COV001473	sec8
hCoV-19_Spain_COV001477_2020_EPI_ISL_467128_2020-03-18	0.9966892954	2343	B.1.5	Hospital Universitario de Alava (PVA_ALA)	42.85058789	-2.67275685	2020	3	18	12	Female	32	Vitoria	COV001477	NA
hCoV-19_Spain_COV001478_2020_EPI_ISL_467163_2020-03-18	0.997893188	1686	B.1	Hospital Universitario de Alava (PVA_ALA)	42.85058789	-2.67275685	2020	3	18	12	Female	61	Vitoria	COV001478	sec4
hCoV-19_Spain_COV001482_2020_EPI_ISL_467178_2020-03-18	0.9966892954	2247	A.2	Hospital Universitario de Alava (PVA_ALA)	42.85058789	-2.67275685	2020	3	18	12	Female	30	Vitoria	COV001482	sec8
hCoV-19_Spain_COV001484_2020_EPI_ISL_467166_2020-03-17	0.9979266294	2606	A.2	Hospital Universitario de Alava (PVA_ALA)	42.85058789	-2.67275685	2020	3	17	12	Male	62	Vitoria	COV001484	sec8
hCoV-19_Spain_COV001485_2020_EPI_ISL_467162_2020-03-19	0.9966892954	2382	A.2	Hospital Universitario de Alava (PVA_ALA)	42.85058789	-2.67275685	2020	3	19	12	Female	59	Vitoria	COV001485	sec8
hCoV-19_Spain_COV001498_2020_EPI_ISL_467157_2020-03-19	0.9969902685	2589	B.1.5	Hospital Universitario de Alava (PVA_ALA)	42.85058789	-2.67275685	2020	3	19	12	Male	73	Vitoria	COV001498	NA
hCoV-19_Spain_COV001499_2020_EPI_ISL_467150_2020-03-19	0.9967561783	2094	A.2	Hospital Universitario de Alava (PVA_ALA)	42.85058789	-2.67275685	2020	3	19	12	Male	63	Vitoria	COV001499	sec8
hCoV-19_Spain_COV001500_2020_EPI_ISL_467152_2020-03-15	0.9967896198	1701	B.1.5	Hospital Universitario de Alava (PVA_ALA)	42.85058789	-2.67275685	2020	3	15	11	Female	78	Vitoria	COV001500	NA
hCoV-19_Spain_COV001504_2020_EPI_ISL_467112_2020-03-19	0.9852188744	1313	A.2	Hospital Universitario de Alava (PVA_ALA)	42.85058789	-2.67275685	2020	3	19	12	Male	88	Vitoria	COV001504	sec8
hCoV-19_Spain_COV001505_2020_EPI_ISL_467170_2020-03-17	0.9978597465	1565	A.2	Hospital Universitario de Alava (PVA_ALA)	42.85058789	-2.67275685	2020	3	17	12	Female	76	Vitoria	COV001505	sec8
hCoV-19_Spain_COV001512_2020_EPI_ISL_467122_2020-03-17	0.9968230612	1927	A.2	Hospital Universitario de Alava (PVA_ALA)	42.85058789	-2.67275685	2020	3	17	12	Female	51	Vitoria	COV001512	sec8
hCoV-19_Spain_COV001514_2020_EPI_ISL_467093_2020-03-19	0.9964886466	1409	A.2	Hospital Universitario de Alava (PVA_ALA)	42.85058789	-2.67275685	2020	3	19	12	Male	90	Vitoria	COV001514	sec8
hCoV-19_Spain_COV001520_2020_EPI_ISL_467100_2020-03-19	0.9957863759	1813	A.2	Hospital Universitario de Alava (PVA_ALA)	42.85058789	-2.67275685	2020	3	19	12	Male	84	Vitoria	COV001520	sec8
hCoV-19_Spain_COV001521_2020_EPI_ISL_467133_2020-03-18	0.9967880086	2396	A.2	Hospital Universitario de Alava (PVA_ALA)	42.85058789	-2.67275685	2020	3	18	12	Female	65	Vitoria	COV001521	sec8
hCoV-19_Spain_COV001522_2020_EPI_ISL_467106_2020-03-17	0.9967227368	2238	A.2	Hospital Universitario de Alava (PVA_ALA)	42.85058789	-2.67275685	2020	3	17	12	Male	25	Vitoria	COV001522	sec8
hCoV-19_Spain_COV001523_2020_EPI_ISL_467123_2020-03-17	0.9981607197	2502	B.1	Hospital Universitario de Alava (PVA_ALA)	42.85058789	-2.67275685	2020	3	17	12	Female	57	Vitoria	COV001523	sec4
hCoV-19_Spain_COV001524_2020_EPI_ISL_467135_2020-03-19	0.9823094673	1875	A.2	Hospital Universitario de Alava (PVA_ALA)	42.85058789	-2.67275685	2020	3	19	12	Female	69	Vitoria	COV001524	sec8
hCoV-19_Spain_COV001525_2020_EPI_ISL_467167_2020-03-17	0.9967561783	1789	B.1.5	Hospital Universitario de Alava (PVA_ALA)	42.85058789	-2.67275685	2020	3	17	12	Female	56	Vitoria	COV001525	NA
hCoV-19_Spain_COV001526_2020_EPI_ISL_467181_2020-03-18	0.9978597465	2121	A.2	Hospital Universitario de Alava (PVA_ALA)	42.85058789	-2.67275685	2020	3	18	12	Male	79	Vitoria	COV001526	sec8
hCoV-19_Spain_COV001528_2020_EPI_ISL_467159_2020-03-13	0.9968230612	2139	A.2	Hospital Universitario de Alava (PVA_ALA)	42.85058789	-2.67275685	2020	3	13	11	Female	76	Vitoria	COV001528	sec8
hCoV-19_Spain_COV001530_2020_EPI_ISL_467125_2020-03-18	0.9981607197	2360	A.2	Hospital Universitario de Alava (PVA_ALA)	42.85058789	-2.67275685	2020	3	18	12	Female	83	Vitoria	COV001530	sec8
hCoV-19_Spain_COV001531_2020_EPI_ISL_467097_2020-03-12	0.9973915661	1649	A.2	Hospital Universitario de Alava (PVA_ALA)	42.85058789	-2.67275685	2020	3	12	11	Male	62	Vitoria	COV001531	sec8
hCoV-19_Spain_COV001533_2020_EPI_ISL_467099_2020-03-16	0.9981607197	2381	A.2	Hospital Universitario de Alava (PVA_ALA)	42.85058789	-2.67275685	2020	3	16	12	Male	91	Vitoria	COV001533	sec8
hCoV-19_Spain_COV001534_2020_EPI_ISL_467109_2020-03-16	0.9967561783	2038	A.2	Hospital Universitario de Alava (PVA_ALA)	42.85058789	-2.67275685	2020	3	16	12	Male	62	Vitoria	COV001534	sec8
hCoV-19_Spain_COV001535_2020_EPI_ISL_467144_2020-03-16	0.9979266294	3480	A.2	Hospital Universitario de Alava (PVA_ALA)	42.85058789	-2.67275685	2020	3	16	12	Male	84	Vitoria	COV001535	sec8
hCoV-19_Spain_COV001536_2020_EPI_ISL_467140_2020-03-16	0.9981607197	2802	A.2	Hospital Universitario de Alava (PVA_ALA)	42.85058789	-2.67275685	2020	3	16	12	Female	90	Vitoria	COV001536	sec8
hCoV-19_Spain_COV001539_2020_EPI_ISL_467174_2020-03-16	0.9979935124	1933	A.2	Hospital Universitario de Alava (PVA_ALA)	42.85058789	-2.67275685	2020	3	16	12	Female	86	Vitoria	COV001539	sec8
hCoV-19_Spain_COV001540_2020_EPI_ISL_467120_2020-03-18	0.9977928636	2184	A.2	Hospital Universitario de Alava (PVA_ALA)	42.85058789	-2.67275685	2020	3	18	12	Male	42	Vitoria	COV001540	sec8
hCoV-19_Spain_COV001544_2020_EPI_ISL_467182_2020-03-16	0.9977928636	1834	A.2	Hospital Universitario de Alava (PVA_ALA)	42.85058789	-2.67275685	2020	3	16	12	Female	90	Vitoria	COV001544	sec8
hCoV-19_Spain_COV001545_2020_EPI_ISL_467098_2020-03-16	0.9948165736	1531	A.2	Hospital Universitario de Alava (PVA_ALA)	42.85058789	-2.67275685	2020	3	16	12	Male	64	Vitoria	COV001545	sec8
hCoV-19_Spain_COV001546_2020_EPI_ISL_467131_2020-03-16	0.9979266294	2468	A.2	Hospital Universitario de Alava (PVA_ALA)	42.85058789	-2.67275685	2020	3	16	12	Female	93	Vitoria	COV001546	sec8
hCoV-19_Spain_COV001547_2020_EPI_ISL_467110_2020-03-16	0.9978263051	1523	A.2	Hospital Universitario de Alava (PVA_ALA)	42.85058789	-2.67275685	2020	3	16	12	Male	88	Vitoria	COV001547	sec8
hCoV-19_Spain_COV001548_2020_EPI_ISL_467183_2020-03-16	0.9976590977	2311	A.2	Hospital Universitario de Alava (PVA_ALA)	42.85058789	-2.67275685	2020	3	16	12	Male	82	Vitoria	COV001548	sec8
hCoV-19_Spain_COV001549_2020_EPI_ISL_467119_2020-03-16	0.998025369	2864	B	Hospital Universitario de Alava (PVA_ALA)	42.85058789	-2.67275685	2020	3	16	12	Male	51	Vitoria	COV001549	NA
hCoV-19_Spain_COV001551_2020_EPI_ISL_467094_2020-03-16	0.9977928636	1255	B.1	Hospital Universitario de Alava (PVA_ALA)	42.85058789	-2.67275685	2020	3	16	12	Male	66	Vitoria	COV001551	sec4
hCoV-19_Spain_COV001553_2020_EPI_ISL_467114_2020-03-12	0.9966892954	1462	A.2	Hospital Universitario de Alava (PVA_ALA)	42.85058789	-2.67275685	2020	3	12	11	Female	12	Vitoria	COV001553	sec8
hCoV-19_Spain_COV001555_2020_EPI_ISL_467138_2020-03-16	0.9979266294	2251	B.1.5	Hospital Universitario de Alava (PVA_ALA)	42.85058789	-2.67275685	2020	3	16	12	Female	47	Vitoria	COV001555	NA
hCoV-19_Spain_COV001556_2020_EPI_ISL_467111_2020-03-16	0.9978597465	2076	A.2	Hospital Universitario de Alava (PVA_ALA)	42.85058789	-2.67275685	2020	3	16	12	Male	86	Vitoria	COV001556	sec8
hCoV-19_Spain_COV001558_2020_EPI_ISL_467172_2020-03-12	0.9978597465	2122	A.2	Hospital Universitario de Alava (PVA_ALA)	42.85058789	-2.67275685	2020	3	12	11	Male	34	Vitoria	COV001558	sec8
hCoV-19_Spain_COV001559_2020_EPI_ISL_467107_2020-03-12	0.9885630204	2112	A.2	Hospital Universitario de Alava (PVA_ALA)	42.85058789	-2.67275685	2020	3	12	11	Female	75	Vitoria	COV001559	sec8
hCoV-19_Spain_COV001560_2020_EPI_ISL_467116_2020-03-12	0.9979600709	2426	A.2	Hospital Universitario de Alava (PVA_ALA)	42.85058789	-2.67275685	2020	3	12	11	Male	86	Vitoria	COV001560	sec8
hCoV-19_Spain_COV001561_2020_EPI_ISL_467151_2020-03-16	0.9973581246	1609	B.1.5	Hospital Universitario de Alava (PVA_ALA)	42.85058789	-2.67275685	2020	3	16	12	Female	50	Vitoria	COV001561	NA
hCoV-19_Spain_COV001566_2020_EPI_ISL_467113_2020-03-12	0.9981272782	2905	A.2	Hospital Universitario de Alava (PVA_ALA)	42.85058789	-2.67275685	2020	3	12	11	Female	87	Vitoria	COV001566	sec8
hCoV-19_Spain_COV001568_2020_EPI_ISL_467121_2020-03-13	0.9959535833	1469	A.2	Hospital Universitario de Alava (PVA_ALA)	42.85058789	-2.67275685	2020	3	13	11	Female	90	Vitoria	COV001568	sec8
hCoV-19_Spain_COV001570_2020_EPI_ISL_467141_2020-03-13	0.9967562868	2084	A.2	Hospital Universitario de Alava (PVA_ALA)	42.85058789	-2.67275685	2020	3	13	11	Female	45	Vitoria	COV001570	sec8
hCoV-19_Spain_COV001574_2020_EPI_ISL_467180_2020-03-14	0.9980269538	2261	A.2	Hospital Universitario de Alava (PVA_ALA)	42.85058789	-2.67275685	2020	3	14	11	Female	86	Vitoria	COV001574	sec8
hCoV-19_Spain_COV001575_2020_EPI_ISL_467105_2020-03-13	0.9975922148	1294	A.2	Hospital Universitario de Alava (PVA_ALA)	42.85058789	-2.67275685	2020	3	13	11	Female	51	Vitoria	COV001575	sec8
hCoV-19_Spain_COV001576_2020_EPI_ISL_467147_2020-03-14	0.9979266294	2296	A.2	Hospital Universitario de Alava (PVA_ALA)	42.85058789	-2.67275685	2020	3	14	11	Female	97	Vitoria	COV001576	sec8
hCoV-19_Spain_COV001577_2020_EPI_ISL_467156_2020-03-13	0.9981272782	2432	A.2	Hospital Universitario de Alava (PVA_ALA)	42.85058789	-2.67275685	2020	3	13	11	Female	88	Vitoria	COV001577	sec8
hCoV-19_Spain_COV001578_2020_EPI_ISL_467171_2020-03-13	0.9897334716	1978	A.2	Hospital Universitario de Alava (PVA_ALA)	42.85058789	-2.67275685	2020	3	13	11	Male	57	Vitoria	COV001578	sec8
hCoV-19_Spain_COV001580_2020_EPI_ISL_467124_2020-03-13	0.9980269538	2705	B.1.5	Hospital Universitario de Alava (PVA_ALA)	42.85058789	-2.67275685	2020	3	13	11	Female	69	Vitoria	COV001580	NA
hCoV-19_Spain_COV001583_2020_EPI_ISL_467104_2020-03-14	0.9979266294	2766	A.2	Hospital Universitario de Alava (PVA_ALA)	42.85058789	-2.67275685	2020	3	14	11	Male	72	Vitoria	COV001583	sec8
hCoV-19_Spain_COV001585_2020_EPI_ISL_467136_2020-03-13	0.9966892954	1935	A.2	Hospital Universitario de Alava (PVA_ALA)	42.85058789	-2.67275685	2020	3	13	11	Female	29	Vitoria	COV001585	sec8
hCoV-19_Spain_COV001587_2020_EPI_ISL_467103_2020-03-12	0.9981607197	1739	A.2	Hospital Universitario de Alava (PVA_ALA)	42.85058789	-2.67275685	2020	3	12	11	Male	68	Vitoria	COV001587	sec8
hCoV-19_Spain_COV001588_2020_EPI_ISL_467129_2020-03-12	0.9978597465	2330	A.2	Hospital Universitario de Alava (PVA_ALA)	42.85058789	-2.67275685	2020	3	12	11	Male	80	Vitoria	COV001588	sec8
hCoV-19_Spain_COV001594_2020_EPI_ISL_467142_2020-03-13	0.9967561783	1755	A.2	Hospital Universitario de Alava (PVA_ALA)	42.85058789	-2.67275685	2020	3	13	11	Male	76	Vitoria	COV001594	sec8
hCoV-19_Spain_COV001598_2020_EPI_ISL_467160_2020-03-13	0.9978597465	1293	A.2	Hospital Universitario de Alava (PVA_ALA)	42.85058789	-2.67275685	2020	3	13	11	Female	56	Vitoria	COV001598	sec8
hCoV-19_Spain_COV001600_2020_EPI_ISL_467132_2020-03-12	0.9969902685	2135	A.2	Hospital Universitario de Alava (PVA_ALA)	42.85058789	-2.67275685	2020	3	12	11	Male	76	Vitoria	COV001600	sec8
hCoV-19_Spain_COV001601_2020_EPI_ISL_467126_2020-03-12	0.9966892954	2312	A.2	Hospital Universitario de Alava (PVA_ALA)	42.85058789	-2.67275685	2020	3	12	11	Female	32	Vitoria	COV001601	sec8
hCoV-19_Spain_COV001603_2020_EPI_ISL_467139_2020-03-12	0.9932448249	1282	A.2	Hospital Universitario de Alava (PVA_ALA)	42.85058789	-2.67275685	2020	3	12	11	Female	51	Vitoria	COV001603	sec8
hCoV-19_Spain_COV001604_2020_EPI_ISL_467175_2020-03-13	0.9979935124	2035	A.2	Hospital Universitario de Alava (PVA_ALA)	42.85058789	-2.67275685	2020	3	13	11	Female	50	Vitoria	COV001604	sec8
hCoV-19_Spain_COV001605_2020_EPI_ISL_467164_2020-03-12	0.9955188443	1835	A.2	Hospital Universitario de Alava (PVA_ALA)	42.85058789	-2.67275685	2020	3	12	11	Male	56	Vitoria	COV001605	sec8
hCoV-19_Spain_COV001606_2020_EPI_ISL_467165_2020-03-12	0.9981272782	2614	A.2	Hospital Universitario de Alava (PVA_ALA)	42.85058789	-2.67275685	2020	3	12	11	Male	83	Vitoria	COV001606	sec8
hCoV-19_Spain_COV001608_2020_EPI_ISL_467161_2020-03-01	0.9976590977	2364	A.2	Hospital Universitario de Alava (PVA_ALA)	42.85058789	-2.67275685	2020	3	1	9	Female	32	Vitoria	COV001608	sec8
hCoV-19_Spain_COV001610_2020_EPI_ISL_467158_2020-03-12	0.9978597465	2024	A.2	Hospital Universitario de Alava (PVA_ALA)	42.85058789	-2.67275685	2020	3	12	11	Female	58	Vitoria	COV001610	sec8
hCoV-19_Spain_COV001611_2020_EPI_ISL_467134_2020-03-12	0.9979266294	3437	A.2	Hospital Universitario de Alava (PVA_ALA)	42.85058789	-2.67275685	2020	3	12	11	Female	82	Vitoria	COV001611	sec8
hCoV-19_Spain_COV001612_2020_EPI_ISL_467153_2020-03-12	0.9978263051	1576	A.2	Hospital Universitario de Alava (PVA_ALA)	42.85058789	-2.67275685	2020	3	12	11	Male	45	Vitoria	COV001612	sec8
hCoV-19_Spain_COV001616_2020_EPI_ISL_467168_2020-03-18	0.997893188	1457	A.2	Hospital Universitario de Alava (PVA_ALA)	42.85058789	-2.67275685	2020	3	18	12	Male	52	Vitoria	COV001616	sec8
hCoV-19_Spain_COV001619_2020_EPI_ISL_467176_2020-03-18	0.9978597465	1300	A.2	Hospital Universitario de Alava (PVA_ALA)	42.85058789	-2.67275685	2020	3	18	12	Female	51	Vitoria	COV001619	sec8
hCoV-19_Spain_COV001621_2020_EPI_ISL_467169_2020-03-18	0.9978597465	1594	A.2	Hospital Universitario de Alava (PVA_ALA)	42.85058789	-2.67275685	2020	3	18	12	Male	82	Vitoria	COV001621	sec8
hCoV-19_Spain_COV001628_2020_EPI_ISL_467149_2020-03-18	0.9968565027	2100	A.2	Hospital Universitario de Alava (PVA_ALA)	42.85058789	-2.67275685	2020	3	18	12	Female	33	Vitoria	COV001628	sec8
hCoV-19_Spain_PaisVasco201602_2020_EPI_ISL_419709_2020-03-04			A.2	HOSPITAL TXAGORRITXU	42.85058789	-2.67275685	2020	3	4	10	Male	89	Vitoria	hCoV-19_Spain_PaisVasco201602_2020_EPI_ISL_419709_2020-03-04	NA
hCoV-19_Spain_PaisVasco201607_2020_EPI_ISL_419240_2020-03-03			A.2	HOSPITAL TXAGORRITXU	42.85058789	-2.67275685	2020	3	3	10	Male	81	Vitoria	hCoV-19_Spain_PaisVasco201607_2020_EPI_ISL_419240_2020-03-03	NA
hCoV-19_Spain_PaisVasco201388_2020_EPI_ISL_455351_2020-02-29			A.2	Hospital Txagorritxu	42.85058789	-2.67275685	2020	2	29	9	Female	77	Vitoria	hCoV-19_Spain_PaisVasco201388_2020_EPI_ISL_455351_2020-02-29	NA
hCoV-19_Spain_PaisVasco201385_2020_EPI_ISL_455350_2020-02-29			A.2	Hospital Txagorritxu	42.85058789	-2.67275685	2020	2	29	9	Female	43	Vitoria	hCoV-19_Spain_PaisVasco201385_2020_EPI_ISL_455350_2020-02-29	NA
hCoV-19_Spain_PaisVasco201382_2020_EPI_ISL_418253_2020-03-02			A.2	HOSPITAL TXAGORRITXU	42.85058789	-2.67275685	2020	3	2	10	Male	91	Vitoria	hCoV-19_Spain_PaisVasco201382_2020_EPI_ISL_418253_2020-03-02	NA
hCoV-19_Spain_Villarrobledo-COV003744_2020_EPI_ISL_474952_2020-04-01	0.9932448249	750	B.1.5	Complejo Hospitalario Universitario de Albacete (CLM_ALB)	39.26755792	-2.60714311	2020	4	1	14	Male	35	Villarrobledo	COV003744	NA
hCoV-19_Spain_Villarrobledo-COV003746_2020_EPI_ISL_474953_2020-04-01	0.9905360666	1427	B.1.5	Complejo Hospitalario Universitario de Albacete (CLM_ALB)	39.26755792	-2.60714311	2020	4	1	14	Female	81	Villarrobledo	COV003746	NA
hCoV-19_Spain_Villarrobledo-COV003790_2020_EPI_ISL_474954_2020-04-03	0.9908370398	1595	B.1.5	Complejo Hospitalario Universitario de Albacete (CLM_ALB)	39.26755792	-2.60714311	2020	4	3	14	Female	73	Villarrobledo	COV003790	NA
hCoV-19_Spain_Villarrobledo-COV003847_2020_EPI_ISL_474955_2020-04-01	0.9905360666	1252	B.1.5	Complejo Hospitalario Universitario de Albacete (CLM_ALB)	39.26755792	-2.60714311	2020	4	1	14	Male	44	Villarrobledo	COV003847	NA
hCoV-19_Spain_Villarrobledo-COV003887_2020_EPI_ISL_474956_2020-05-20	0.9901347691	1075	B.1.5	Complejo Hospitalario Universitario de Albacete (CLM_ALB)	39.26755792	-2.60714311	2020	5	20	21	Female	82	Villarrobledo	COV003887	NA
hCoV-19_Spain_COV005943_2020_EPI_ISL_500377_2020-03-12	0.9826773233	2461	A.2	Centro Investigacion Biomedica de La Rioja (RIO_CIB)	42.33457253	-2.48760349	2020	3	12	11	Male	55	Nalda	COV005943	sec8
hCoV-19_Spain_COV005995_2020_EPI_ISL_500427_2020-03-22	0.9964886466	2439	B.1	Centro Investigacion Biomedica de La Rioja (RIO_CIB)	42.35697454	-2.47260697	2020	3	22	12	Female	72	Albelda de Iregua	COV005995	sec4
hCoV-19_Spain_COV005996_2020_EPI_ISL_500428_2020-03-22	0.9967227368	1974	B.1	Centro Investigacion Biomedica de La Rioja (RIO_CIB)	42.35697454	-2.47260697	2020	3	22	12	Male	89	Albelda de Iregua	COV005996	sec4
hCoV-19_Spain_COV001969_2020_EPI_ISL_452413_2020-03-14	0.9947831321	1839	A.2	Hospital Universitario Regional de Malaga (AND_URM)	36.83892362	-2.46413188	2020	3	14	11	Male	28	Almeria	COV001969	sec8
hCoV-19_Spain_Almeria-COV002842_2020_EPI_ISL_474841_2020-03-09	0.9924422299	1617	A.2	Hospital Universitario Virgen de las Nieves (AND_NIE)	36.83892362	-2.46413188	2020	3	9	11	Female	21	Almeria	COV002842	sec8
hCoV-19_Spain_Almeria-COV002852_2020_EPI_ISL_474842_2020-03-13	0.9958532589	1607	A.2	Hospital Universitario Virgen de las Nieves (AND_NIE)	36.83892362	-2.46413188	2020	3	13	11	Female	45	Almeria	COV002852	sec8
hCoV-19_Spain_COV002857_2020_EPI_ISL_467060_2020-03-13	0.9837808915	2013	A.2	Hospital Universitario Virgen de las Nieves (AND_NIE)	36.83892362	-2.46413188	2020	3	13	11	Male	69	Almeria	COV002857	sec8
hCoV-19_Spain_Almeria-COV002863_2020_EPI_ISL_474843_2020-03-13	0.9916396348	1432	B.1	Hospital Universitario Virgen de las Nieves (AND_NIE)	36.83892362	-2.46413188	2020	3	13	11	Female	48	Almeria	COV002863	NA
hCoV-19_Spain_COV005984_2020_EPI_ISL_500418_2020-03-22	0.9905360666	1928	B.1	Centro Investigacion Biomedica de La Rioja (RIO_CIB)	42.42703917	-2.46253648	2020	3	22	12	Female	26	Lardero	COV005984	NA
hCoV-19_Spain_COV005990_2020_EPI_ISL_500423_2020-03-24	0.9948834565	2139	A.2	Centro Investigacion Biomedica de La Rioja (RIO_CIB)	42.42703917	-2.46253648	2020	3	24	13	Male	43	Lardero	COV005990	sec8
hCoV-19_Spain_COV005993_2020_EPI_ISL_500425_2020-03-26	0.9963548808	2010	B.1	Centro Investigacion Biomedica de La Rioja (RIO_CIB)	42.42703917	-2.46253648	2020	3	26	13	Male	87	Lardero	COV005993	NA
hCoV-19_Spain_COV006010_2020_EPI_ISL_500441_2020-03-28	0.9613738211	746	A.2	Centro Investigacion Biomedica de La Rioja (RIO_CIB)	42.42703917	-2.46253648	2020	3	28	13	Female	72	Lardero	COV006010	sec8
hCoV-19_Spain_COV001375_2020_EPI_ISL_452526_2020-03-13	0.9909039227	2114	A.5	Clinica Universidad de Navarra (NAV_CUN)	42.46644945	-2.44565538	2020	3	13	11	Male	83	Logrono	COV001375	sec7
hCoV-19_Spain_Logrono_h2285_2020_EPI_ISL_468764_2020-03-01	0.9977928636	2455	A.2	Centro Investigacion Biomedica de La Rioja (RIO_CIB)	42.46644945	-2.44565538	2020	3	1	9	unknown	41	Logrono	COV002285	sec8
hCoV-19_Spain_Logrono_h2286_2020_EPI_ISL_468763_2020-03-02	0.9967561783	2239	A.2	Centro Investigacion Biomedica de La Rioja (RIO_CIB)	42.46644945	-2.44565538	2020	3	2	10	unknown	42	Logrono	COV002286	sec8
hCoV-19_Spain_Logrono_h2361_2020_EPI_ISL_468761_2020-04-04	0.9967896198	2375	A.2	Centro Investigacion Biomedica de La Rioja (RIO_CIB)	42.46644945	-2.44565538	2020	4	4	14	unknown	unknown	Logrono	COV002361	sec8
hCoV-19_Spain_COV005933_2020_EPI_ISL_500369_2020-03-27	0.99702371	2625	B.1	Centro Investigacion Biomedica de La Rioja (RIO_CIB)	42.46644945	-2.44565538	2020	3	27	13	Male	45	Logrono	COV005933	NA
hCoV-19_Spain_COV005934_2020_EPI_ISL_500370_2020-03-20	0.9829782965	2597	A.2	Centro Investigacion Biomedica de La Rioja (RIO_CIB)	42.46644945	-2.44565538	2020	3	20	12	Male	56	Logrono	COV005934	sec8
hCoV-19_Spain_COV005935_2020_EPI_ISL_500371_2020-04-01	0.9857539377	1958	A.2	Centro Investigacion Biomedica de La Rioja (RIO_CIB)	42.46644945	-2.44565538	2020	4	1	14	Female	60	Logrono	COV005935	sec8
hCoV-19_Spain_COV005936_2020_EPI_ISL_500372_2020-03-25	0.9947162492	2784	B.1	Centro Investigacion Biomedica de La Rioja (RIO_CIB)	42.46644945	-2.44565538	2020	3	25	13	Male	72	Logrono	COV005936	NA
hCoV-19_Spain_COV005945_2020_EPI_ISL_500379_2020-03-22	0.9934454737	2326	B.1	Centro Investigacion Biomedica de La Rioja (RIO_CIB)	42.46644945	-2.44565538	2020	3	22	12	Male	71	Logrono	COV005945	NA
hCoV-19_Spain_COV005949_2020_EPI_ISL_500383_2020-03-30	0.9847841354	2464	B.1	Centro Investigacion Biomedica de La Rioja (RIO_CIB)	42.46644945	-2.44565538	2020	3	30	14	Female	59	Logrono	COV005949	NA
hCoV-19_Spain_COV005955_2020_EPI_ISL_500389_2020-04-01	0.9892242822	2558	B.1	Centro Investigacion Biomedica de La Rioja (RIO_CIB)	42.46644945	-2.44565538	2020	4	1	14	Female	42	Logrono	COV005955	sec4
hCoV-19_Spain_COV005956_2020_EPI_ISL_500390_2020-03-04	0.9888639936	2888	A.2	Centro Investigacion Biomedica de La Rioja (RIO_CIB)	42.46644945	-2.44565538	2020	3	4	10	Female	36	Logrono	COV005956	sec8
hCoV-19_Spain_COV005960_2020_EPI_ISL_500394_2020-03-07	0.9879276327	2559	A.2	Centro Investigacion Biomedica de La Rioja (RIO_CIB)	42.46644945	-2.44565538	2020	3	7	10	Male	42	Logrono	COV005960	sec8
hCoV-19_Spain_COV005964_2020_EPI_ISL_500398_2020-03-06	0.9969902685	2423	A.2	Centro Investigacion Biomedica de La Rioja (RIO_CIB)	42.46644945	-2.44565538	2020	3	6	10	Female	47	Logrono	COV005964	sec8
hCoV-19_Spain_COV005965_2020_EPI_ISL_500399_2020-03-08	0.9970571515	2538	A.2	Centro Investigacion Biomedica de La Rioja (RIO_CIB)	42.46644945	-2.44565538	2020	3	8	10	Female	62	Logrono	COV005965	sec8
hCoV-19_Spain_COV005966_2020_EPI_ISL_500400_2020-03-07	0.9970905929	2331	A.2	Centro Investigacion Biomedica de La Rioja (RIO_CIB)	42.46644945	-2.44565538	2020	3	7	10	Male	52	Logrono	COV005966	sec8
hCoV-19_Spain_COV005967_2020_EPI_ISL_500401_2020-03-07	0.9967227368	2613	A.2	Centro Investigacion Biomedica de La Rioja (RIO_CIB)	42.46644945	-2.44565538	2020	3	7	10	Female	42	Logrono	COV005967	sec8
hCoV-19_Spain_COV005968_2020_EPI_ISL_500402_2020-03-09	0.9969568271	2797	A.2	Centro Investigacion Biomedica de La Rioja (RIO_CIB)	42.46644945	-2.44565538	2020	3	9	11	Female	50	Logrono	COV005968	sec8
hCoV-19_Spain_COV005969_2020_EPI_ISL_500403_2020-03-10	0.9827776477	3019	A.2	Centro Investigacion Biomedica de La Rioja (RIO_CIB)	42.46644945	-2.44565538	2020	3	10	11	Female	44	Logrono	COV005969	sec8
hCoV-19_Spain_COV005972_2020_EPI_ISL_500406_2020-03-27	0.983011738	2149	A.5	Centro Investigacion Biomedica de La Rioja (RIO_CIB)	42.46644945	-2.44565538	2020	3	27	13	Female	23	Logrono	COV005972	sec7
hCoV-19_Spain_COV005973_2020_EPI_ISL_500407_2020-03-10	0.9967561783	2150	B.1	Centro Investigacion Biomedica de La Rioja (RIO_CIB)	42.46644945	-2.44565538	2020	3	10	11	Female	35	Logrono	COV005973	sec4
hCoV-19_Spain_COV005974_2020_EPI_ISL_500408_2020-03-08	0.9908704812	2839	A.2	Centro Investigacion Biomedica de La Rioja (RIO_CIB)	42.46644945	-2.44565538	2020	3	8	10	Female	29	Logrono	COV005974	sec8
hCoV-19_Spain_COV005980_2020_EPI_ISL_500414_2020-03-20	0.9244891817	1029	A.5	Centro Investigacion Biomedica de La Rioja (RIO_CIB)	42.46644945	-2.44565538	2020	3	20	12	Female	20	Logrono	COV005980	sec7
hCoV-19_Spain_COV005981_2020_EPI_ISL_500415_2020-03-20	0.9097839898	893	B.1	Centro Investigacion Biomedica de La Rioja (RIO_CIB)	42.46644945	-2.44565538	2020	3	20	12	Female	27	Logrono	COV005981	NA
hCoV-19_Spain_COV005986_2020_EPI_ISL_500420_2020-03-22	0.9824432331	1341	A.2	Centro Investigacion Biomedica de La Rioja (RIO_CIB)	42.46644945	-2.44565538	2020	3	22	12	Female	46	Logrono	COV005986	sec8
hCoV-19_Spain_COV005987_2020_EPI_ISL_500421_2020-03-22	0.9970571515	2701	B.1.5	Centro Investigacion Biomedica de La Rioja (RIO_CIB)	42.46644945	-2.44565538	2020	3	22	12	Male	38	Logrono	COV005987	NA
hCoV-19_Spain_COV005988_2020_EPI_ISL_500422_2020-03-24	0.9734474802	1934	B.1.5	Centro Investigacion Biomedica de La Rioja (RIO_CIB)	42.46644945	-2.44565538	2020	3	24	13	Female	55	Logrono	COV005988	NA
hCoV-19_Spain_COV005991_2020_EPI_ISL_500424_2020-03-24	0.9869912718	2069	A.2	Centro Investigacion Biomedica de La Rioja (RIO_CIB)	42.46644945	-2.44565538	2020	3	24	13	Female	25	Logrono	COV005991	sec8
hCoV-19_Spain_COV005994_2020_EPI_ISL_500426_2020-03-31	0.9884961375	3196	A.2	Centro Investigacion Biomedica de La Rioja (RIO_CIB)	42.46644945	-2.44565538	2020	3	31	14	Male	70	Logrono	COV005994	sec8
hCoV-19_Spain_COV006003_2020_EPI_ISL_500434_2020-03-19	0.9886299034	2283	A.2	Centro Investigacion Biomedica de La Rioja (RIO_CIB)	42.46644945	-2.44565538	2020	3	19	12	Male	55	Logrono	COV006003	sec8
hCoV-19_Spain_COV006004_2020_EPI_ISL_500435_2020-03-20	0.9818747283	2057	A.2	Centro Investigacion Biomedica de La Rioja (RIO_CIB)	42.46644945	-2.44565538	2020	3	20	12	Male	77	Logrono	COV006004	sec8
hCoV-19_Spain_COV006007_2020_EPI_ISL_500438_2020-03-26	0.9820084941	2090	A.2	Centro Investigacion Biomedica de La Rioja (RIO_CIB)	42.46644945	-2.44565538	2020	3	26	13	Male	71	Logrono	COV006007	sec8
hCoV-19_Spain_COV006008_2020_EPI_ISL_500439_2020-03-26	0.9909039227	2323	A.5	Centro Investigacion Biomedica de La Rioja (RIO_CIB)	42.46644945	-2.44565538	2020	3	26	13	Male	44	Logrono	COV006008	sec7
hCoV-19_Spain_COV006011_2020_EPI_ISL_500442_2020-03-28	0.9772263652	1644	A.2	Centro Investigacion Biomedica de La Rioja (RIO_CIB)	42.46644945	-2.44565538	2020	3	28	13	Female	55	Logrono	COV006011	sec8
hCoV-19_Spain_COV006013_2020_EPI_ISL_500443_2020-03-28	0.9245920278	954	B.1.5	Centro Investigacion Biomedica de La Rioja (RIO_CIB)	42.46644945	-2.44565538	2020	3	28	13	Male	50	Logrono	COV006013	NA
hCoV-19_Spain_COV006016_2020_EPI_ISL_500446_2020-03-29	0.9886299034	2161	A.2	Centro Investigacion Biomedica de La Rioja (RIO_CIB)	42.46644945	-2.44565538	2020	3	29	13	Male	90	Logrono	COV006016	sec8
hCoV-19_Spain_COV006019_2020_EPI_ISL_500449_2020-03-11	0.9967896198	1787	B.1.5	Centro Investigacion Biomedica de La Rioja (RIO_CIB)	42.46644945	-2.44565538	2020	3	11	11	Female	82	Logrono	COV006019	NA
hCoV-19_Spain_COV006020_2020_EPI_ISL_500450_2020-03-25	0.9917399592	2074	B.1	Centro Investigacion Biomedica de La Rioja (RIO_CIB)	42.46644945	-2.44565538	2020	3	25	13	Female	74	Logrono	COV006020	sec4
hCoV-19_Spain_COV006021_2020_EPI_ISL_500451_2020-03-25	0.9905695081	1702	B.1.5	Centro Investigacion Biomedica de La Rioja (RIO_CIB)	42.46644945	-2.44565538	2020	3	25	13	Female	54	Logrono	COV006021	NA
hCoV-19_Spain_COV006023_2020_EPI_ISL_500453_2020-03-28	0.9715422686	1082	B.1	Centro Investigacion Biomedica de La Rioja (RIO_CIB)	42.46644945	-2.44565538	2020	3	28	13	Male	53	Logrono	COV006023	NA
hCoV-19_Spain_COV006025_2020_EPI_ISL_500455_2020-03-28	0.9908704812	2606	B.1.5	Centro Investigacion Biomedica de La Rioja (RIO_CIB)	42.46644945	-2.44565538	2020	3	28	13	Male	57	Logrono	COV006025	NA
hCoV-19_Spain_COV006026_2020_EPI_ISL_500456_2020-03-31	0.9964886466	2845	B.1	Centro Investigacion Biomedica de La Rioja (RIO_CIB)	42.46644945	-2.44565538	2020	3	31	14	Male	52	Logrono	COV006026	sec4
hCoV-19_Spain_COV006027_2020_EPI_ISL_500457_2020-03-31	0.9821088185	1898	A.2	Centro Investigacion Biomedica de La Rioja (RIO_CIB)	42.46644945	-2.44565538	2020	3	31	14	Male	66	Logrono	COV006027	sec8
hCoV-19_Spain_COV006028_2020_EPI_ISL_500458_2020-03-07	0.9959535833	3333	A.2	Centro Investigacion Biomedica de La Rioja (RIO_CIB)	42.46644945	-2.44565538	2020	3	7	10	Female	39	Logrono	COV006028	sec8
hCoV-19_Spain_LaRioja201277_2020_EPI_ISL_455336_2020-02-29			A.2	Hospital San Pedro	42.46644945	-2.44565538	2020	2	29	9	Male	41	Logrono	hCoV-19_Spain_LaRioja201277_2020_EPI_ISL_455336_2020-02-29	NA
hCoV-19_Spain_LaRioja201563_2020_EPI_ISL_455338_2020-03-04			A.2	Hospital San Pedro	42.46644945	-2.44565538	2020	3	4	10	Male	41	Logrono	hCoV-19_Spain_LaRioja201563_2020_EPI_ISL_455338_2020-03-04	NA
hCoV-19_Spain_LaRioja201334_2020_EPI_ISL_455337_2020-03-01			A.2	Hospital San Pedro	42.46644945	-2.44565538	2020	3	1	9	Male	43	Logrono	hCoV-19_Spain_LaRioja201334_2020_EPI_ISL_455337_2020-03-01	NA
hCoV-19_Spain_LaRioja201572_2020_EPI_ISL_455342_2020-03-03			A	Hospital San Pedro	42.46644945	-2.44565538	2020	3	3	10	Male	54	Logrono	hCoV-19_Spain_LaRioja201572_2020_EPI_ISL_455342_2020-03-03	NA
hCoV-19_Spain_LaRioja201565_2020_EPI_ISL_455339_2020-03-04			A.2	Hospital San Pedro	42.46644945	-2.44565538	2020	3	4	10	Female	36	Logrono	hCoV-19_Spain_LaRioja201565_2020_EPI_ISL_455339_2020-03-04	NA
hCoV-19_Spain_LaRioja201576_2020_EPI_ISL_455343_2020-03-03			A.2	Hospital San Pedro	42.46644945	-2.44565538	2020	3	3	10	Female	48	Logrono	hCoV-19_Spain_LaRioja201576_2020_EPI_ISL_455343_2020-03-03	NA
hCoV-19_Spain_LaRioja201570_2020_EPI_ISL_455341_2020-03-03			A.2	Hospital San Pedro	42.46644945	-2.44565538	2020	3	3	10	Female	34	Logrono	hCoV-19_Spain_LaRioja201570_2020_EPI_ISL_455341_2020-03-03	NA
hCoV-19_Spain_LaRioja201568_2020_EPI_ISL_455340_2020-03-05			A.2	Hospital San Pedro	42.46644945	-2.44565538	2020	3	5	10	Male	37	Logrono	hCoV-19_Spain_LaRioja201568_2020_EPI_ISL_455340_2020-03-05	NA
hCoV-19_Spain_LaRioja201575_2020_EPI_ISL_419234_2020-03-03			A.2	Hospital San Pedro	42.46644945	-2.44565538	2020	3	3	10	Male	57	Logrono	hCoV-19_Spain_LaRioja201575_2020_EPI_ISL_419234_2020-03-03	NA
hCoV-19_Spain_COV005944_2020_EPI_ISL_500378_2020-03-11	0.9854195231	2414	A.2	Centro Investigacion Biomedica de La Rioja (RIO_CIB)	42.40622168	-2.44084091	2020	3	11	11	Male	42	Alberite	COV005944	sec8
hCoV-19_Spain_COV004003_2020_EPI_ISL_500222_2020-04-21	0.9456241849	1845	B.1.5	Hospital Universitario Virgen de las Nieves (AND_NIE)	37.96180328	-2.43683434	2020	4	21	17	Male	73	Puebla de Don Fadrique	COV004003	NA
hCoV-19_Spain_COV004004_2020_EPI_ISL_500223_2020-04-21	0.928067418	1631	B.1.5	Hospital Universitario Virgen de las Nieves (AND_NIE)	37.96180328	-2.43683434	2020	4	21	17	Female	65	Puebla de Don Fadrique	COV004004	NA
hCoV-19_Spain_San_Clemente-COV003886_2020_EPI_ISL_474941_2020-05-20	0.9722101461	1982	B.1.5	Complejo Hospitalario Universitario de Albacete (CLM_ALB)	39.40330614	-2.42962901	2020	5	20	21	Male	52	San Clemente	COV003886	NA
hCoV-19_Spain_COV005954_2020_EPI_ISL_500388_2020-03-25	0.9826773233	2393	A.2	Centro Investigacion Biomedica de La Rioja (RIO_CIB)	42.42647078	-2.41987358	2020	3	25	13	Female	42	Villamediana de Iregua	COV005954	sec8
hCoV-19_Spain_Riopar-COV003780_2020_EPI_ISL_474940_2020-04-03	0.9903688593	1362	B.1.5	Complejo Hospitalario Universitario de Albacete (CLM_ALB)	38.4998099	-2.41839311	2020	4	3	14	Female	39	Riopar	COV003780	NA
hCoV-19_Spain_Lezuza-COV003787_2020_EPI_ISL_474919_2020-04-03	0.9903019764	1105	B.1.5	Complejo Hospitalario Universitario de Albacete (CLM_ALB)	38.94878996	-2.35387427	2020	4	3	14	Female	31	Lezuza	COV003787	NA
hCoV-19_Spain_COV006024_2020_EPI_ISL_500454_2020-03-29	0.9902350935	2444	B.1.5	Centro Investigacion Biomedica de La Rioja (RIO_CIB)	42.44592226	-2.2916499	2020	3	29	13	Male	43	Agoncillo	COV006024	NA
hCoV-19_Spain_COV003919_2020_EPI_ISL_500166_2020-04-29	0.9281008594	1569	B.1.5	Complejo Hospitalario Universitario de Albacete (CLM_ALB)	38.58025427	-2.21253636	2020	4	29	18	Male	53	Bogarra	COV003919	NA
hCoV-19_Spain_COV006001_2020_EPI_ISL_500432_2020-03-25	0.9830451794	1688	B.1	Centro Investigacion Biomedica de La Rioja (RIO_CIB)	42.21451808	-2.16557855	2020	3	25	13	Male	60	Herce	COV006001	NA
hCoV-19_Spain_Balazote-COV003880_2020_EPI_ISL_474848_2020-05-18	0.9639094224	1463	B.1.5	Complejo Hospitalario Universitario de Albacete (CLM_ALB)	38.88396156	-2.15096732	2020	5	18	21	Male	96	Balazote	COV003880	NA
hCoV-19_Spain_Balazote-COV003902_2020_EPI_ISL_474849_2020-04-22	0.9853191987	1525	B.1.5	Complejo Hospitalario Universitario de Albacete (CLM_ALB)	38.88396156	-2.15096732	2020	4	22	17	Female	81	Balazote	COV003902	NA
hCoV-19_Spain_Cuenca-COV003771_2020_EPI_ISL_474853_2020-04-02	0.9905360666	1214	B.1.5	Complejo Hospitalario Universitario de Albacete (CLM_ALB)	40.07653762	-2.13152306	2020	4	2	14	Female	89	Cuenca	COV003771	NA
hCoV-19_Spain_COV005952_2020_EPI_ISL_500386_2020-03-27	0.9968899442	1623	B.1	Centro Investigacion Biomedica de La Rioja (RIO_CIB)	42.31979706	-2.09416432	2020	3	27	13	Male	78	El Villar de Arnedo	COV005952	sec4
hCoV-19_Spain_Ayna-COV003759_2020_EPI_ISL_474847_2020-04-02	0.9905026252	1946	B.1.5	Complejo Hospitalario Universitario de Albacete (CLM_ALB)	38.55217746	-2.07053831	2020	4	2	14	Male	81	Ayna	COV003759	NA
hCoV-19_Spain_COV001410_2020_EPI_ISL_452491_2020-03-20	0.9905695081	2211	B.1	Clinica Universidad de Navarra (NAV_CUN)	42.3345457	-2.06906863	2020	3	20	12	Male	69	Pradejon	COV001410	sec4
hCoV-19_Spain_COV001414_2020_EPI_ISL_452487_2020-03-21	0.9905695081	1111	B.1.5	Clinica Universidad de Navarra (NAV_CUN)	42.72790787	-2.065985	2020	3	21	12	Male	76	Echavarri	COV001414	NA
hCoV-19_Spain_COV005998_2020_EPI_ISL_500430_2020-03-20	0.9965220881	2615	B.1	Centro Investigacion Biomedica de La Rioja (RIO_CIB)	42.21379597	-2.00730253	2020	3	20	12	Male	70	Autol	COV005998	sec4
hCoV-19_Spain_COV000864_2020_EPI_ISL_452691_2020-03-25	0.9904023008	1909	B.1.5	Hospital Universitario Donostia (PVA_DONO)	43.3224219	-1.9838889	2020	3	25	13	Male	45	Donostia-San Sebastian	COV000864	NA
hCoV-19_Spain_COV000865_2020_EPI_ISL_452690_2020-03-25	0.9810386918	1597	A.2	Hospital Universitario Donostia (PVA_DONO)	43.3224219	-1.9838889	2020	3	25	13	Male	68	Donostia-San Sebastian	COV000865	sec8
hCoV-19_Spain_COV000866_2020_EPI_ISL_452689_2020-03-25	0.9874260108	1906	B.1.5	Hospital Universitario Donostia (PVA_DONO)	43.3224219	-1.9838889	2020	3	25	13	Male	65	Donostia-San Sebastian	COV000866	NA
hCoV-19_Spain_COV000867_2020_EPI_ISL_452688_2020-03-25	0.9949837809	2409	B.2.1	Hospital Universitario Donostia (PVA_DONO)	43.3224219	-1.9838889	2020	3	25	13	Male	55	Donostia-San Sebastian	COV000867	NA
hCoV-19_Spain_COV000868_2020_EPI_ISL_452687_2020-03-25	0.97618968	1624	B.1.5	Hospital Universitario Donostia (PVA_DONO)	43.3224219	-1.9838889	2020	3	25	13	Female	65	Donostia-San Sebastian	COV000868	NA
hCoV-19_Spain_COV000869_2020_EPI_ISL_452686_2020-03-25	0.9915393104	2320	B.1.5	Hospital Universitario Donostia (PVA_DONO)	43.3224219	-1.9838889	2020	3	25	13	Female	66	Donostia-San Sebastian	COV000869	NA
hCoV-19_Spain_COV000871_2020_EPI_ISL_452685_2020-03-25	0.9802360967	715	A.2	Hospital Universitario Donostia (PVA_DONO)	43.3224219	-1.9838889	2020	3	25	13	Male	32	Donostia-San Sebastian	COV000871	sec8
hCoV-19_Spain_COV000873_2020_EPI_ISL_452684_2020-03-25	0.9967561783	1848	B.1.5	Hospital Universitario Donostia (PVA_DONO)	43.3224219	-1.9838889	2020	3	25	13	Female	96	Donostia-San Sebastian	COV000873	NA
hCoV-19_Spain_COV000874_2020_EPI_ISL_452683_2020-03-25	0.9966892954	1877	B.1.5	Hospital Universitario Donostia (PVA_DONO)	43.3224219	-1.9838889	2020	3	25	13	Male	95	Donostia-San Sebastian	COV000874	NA
hCoV-19_Spain_COV000875_2020_EPI_ISL_452682_2020-03-25	0.9966892954	1555	B.1	Hospital Universitario Donostia (PVA_DONO)	43.3224219	-1.9838889	2020	3	25	13	Male	84	Donostia-San Sebastian	COV000875	sec4
hCoV-19_Spain_COV000876_2020_EPI_ISL_452681_2020-03-25	0.9901682105	1378	B.1.5	Hospital Universitario Donostia (PVA_DONO)	43.3224219	-1.9838889	2020	3	25	13	Male	63	Donostia-San Sebastian	COV000876	NA
hCoV-19_Spain_COV000879_2020_EPI_ISL_452680_2020-03-25	0.9967227368	2225	B.1.5	Hospital Universitario Donostia (PVA_DONO)	43.3224219	-1.9838889	2020	3	25	13	Female	75	Donostia-San Sebastian	COV000879	NA
hCoV-19_Spain_COV000880_2020_EPI_ISL_452679_2020-03-25	0.9957529345	1750	B.1.5	Hospital Universitario Donostia (PVA_DONO)	43.3224219	-1.9838889	2020	3	25	13	Female	83	Donostia-San Sebastian	COV000880	NA
hCoV-19_Spain_COV000881_2020_EPI_ISL_452678_2020-03-25	0.9939470956	2673	A.5	Hospital Universitario Donostia (PVA_DONO)	43.3224219	-1.9838889	2020	3	25	13	Male	93	Donostia-San Sebastian	COV000881	sec7
hCoV-19_Spain_COV000882_2020_EPI_ISL_452677_2020-03-25	0.9969902685	2583	A.5	Hospital Universitario Donostia (PVA_DONO)	43.3224219	-1.9838889	2020	3	25	13	Female	59	Donostia-San Sebastian	COV000882	sec7
hCoV-19_Spain_COV000883_2020_EPI_ISL_452676_2020-03-25	0.9864896499	1681	A.2	Hospital Universitario Donostia (PVA_DONO)	43.3224219	-1.9838889	2020	3	25	13	Male	59	Donostia-San Sebastian	COV000883	sec8
hCoV-19_Spain_COV000887_2020_EPI_ISL_452675_2020-03-25	0.9957529345	1682	A.2	Hospital Universitario Donostia (PVA_DONO)	43.3224219	-1.9838889	2020	3	25	13	Female	66	Donostia-San Sebastian	COV000887	sec8
hCoV-19_Spain_COV000888_2020_EPI_ISL_452674_2020-03-26	0.975754941	1327	B.1.5	Hospital Universitario Donostia (PVA_DONO)	43.3224219	-1.9838889	2020	3	26	13	Female	76	Donostia-San Sebastian	COV000888	sec5
hCoV-19_Spain_COV000890_2020_EPI_ISL_452673_2020-03-26	0.9708724877	982	A.2	Hospital Universitario Donostia (PVA_DONO)	43.3224219	-1.9838889	2020	3	26	13	Female	41	Donostia-San Sebastian	COV000890	sec8
hCoV-19_Spain_COV000891_2020_EPI_ISL_452672_2020-03-26	0.9931110591	1674	B.1.5	Hospital Universitario Donostia (PVA_DONO)	43.3224219	-1.9838889	2020	3	26	13	Male	58	Donostia-San Sebastian	COV000891	NA
hCoV-19_Spain_COV000892_2020_EPI_ISL_452671_2020-03-26	0.9966892954	2154	B.1.1	Hospital Universitario Donostia (PVA_DONO)	43.3224219	-1.9838889	2020	3	26	13	Male	86	Donostia-San Sebastian	COV000892	NA
hCoV-19_Spain_COV000893_2020_EPI_ISL_452670_2020-03-26	0.9944152761	2365	B.1.5	Hospital Universitario Donostia (PVA_DONO)	43.3224219	-1.9838889	2020	3	26	13	Female	75	Donostia-San Sebastian	COV000893	NA
hCoV-19_Spain_COV000894_2020_EPI_ISL_452669_2020-03-26	0.9905360666	1564	B.1.5	Hospital Universitario Donostia (PVA_DONO)	43.3224219	-1.9838889	2020	3	26	13	Male	76	Donostia-San Sebastian	COV000894	NA
hCoV-19_Spain_COV000895_2020_EPI_ISL_452668_2020-03-26	0.9745844899	1673	B.1	Hospital Universitario Donostia (PVA_DONO)	43.3224219	-1.9838889	2020	3	26	13	Female	71	Donostia-San Sebastian	COV000895	NA
hCoV-19_Spain_COV000896_2020_EPI_ISL_452667_2020-03-26	0.9839815403	1844	A.2	Hospital Universitario Donostia (PVA_DONO)	43.3224219	-1.9838889	2020	3	26	13	Male	52	Donostia-San Sebastian	COV000896	sec8
hCoV-19_Spain_COV000897_2020_EPI_ISL_452666_2020-03-26	0.9904032636	1528	B.2	Hospital Universitario Donostia (PVA_DONO)	43.3224219	-1.9838889	2020	3	26	13	Female	87	Donostia-San Sebastian	COV000897	NA
hCoV-19_Spain_COV000901_2020_EPI_ISL_452665_2020-03-26	0.9906029495	2186	B.1.1	Hospital Universitario Donostia (PVA_DONO)	43.3224219	-1.9838889	2020	3	26	13	Male	88	Donostia-San Sebastian	COV000901	NA
hCoV-19_Spain_COV000902_2020_EPI_ISL_452664_2020-03-26	0.9871250376	1803	B.1.5	Hospital Universitario Donostia (PVA_DONO)	43.3224219	-1.9838889	2020	3	26	13	Female	74	Donostia-San Sebastian	COV000902	NA
hCoV-19_Spain_COV000904_2020_EPI_ISL_452663_2020-03-26	0.9954185199	2053	B.1.5	Hospital Universitario Donostia (PVA_DONO)	43.3224219	-1.9838889	2020	3	26	13	Female	37	Donostia-San Sebastian	COV000904	NA
hCoV-19_Spain_COV000905_2020_EPI_ISL_452662_2020-03-26	0.9889308765	1850	A.5	Hospital Universitario Donostia (PVA_DONO)	43.3224219	-1.9838889	2020	3	26	13	Female	55	Donostia-San Sebastian	COV000905	sec7
hCoV-19_Spain_COV000906_2020_EPI_ISL_452661_2020-03-26	0.9907032739	1855	B.1.5	Hospital Universitario Donostia (PVA_DONO)	43.3224219	-1.9838889	2020	3	26	13	Female	44	Donostia-San Sebastian	COV000906	NA
hCoV-19_Spain_COV000907_2020_EPI_ISL_452660_2020-03-26	0.9808046015	1618	A.2	Hospital Universitario Donostia (PVA_DONO)	43.3224219	-1.9838889	2020	3	26	13	Male	64	Donostia-San Sebastian	COV000907	sec8
hCoV-19_Spain_COV000908_2020_EPI_ISL_452659_2020-03-26	0.9905695081	1583	B.1	Hospital Universitario Donostia (PVA_DONO)	43.3224219	-1.9838889	2020	3	26	13	Male	75	Donostia-San Sebastian	COV000908	NA
hCoV-19_Spain_COV000909_2020_EPI_ISL_452658_2020-03-26	0.9949503394	2542	B.1.1	Hospital Universitario Donostia (PVA_DONO)	43.3224219	-1.9838889	2020	3	26	13	Male	56	Donostia-San Sebastian	COV000909	NA
hCoV-19_Spain_COV000910_2020_EPI_ISL_452657_2020-03-26	0.9965220881	2513	B.1.1	Hospital Universitario Donostia (PVA_DONO)	43.3224219	-1.9838889	2020	3	26	13	Female	56	Donostia-San Sebastian	COV000910	NA
hCoV-19_Spain_COV000911_2020_EPI_ISL_452656_2020-03-26	0.9641173126	1427	B.1.5	Hospital Universitario Donostia (PVA_DONO)	43.3224219	-1.9838889	2020	3	26	13	Male	62	Donostia-San Sebastian	COV000911	NA
hCoV-19_Spain_COV000912_2020_EPI_ISL_452655_2020-03-27	0.9816406381	1722	B.1.5	Hospital Universitario Donostia (PVA_DONO)	43.3224219	-1.9838889	2020	3	27	13	Female	91	Donostia-San Sebastian	COV000912	sec5
hCoV-19_Spain_COV000913_2020_EPI_ISL_452654_2020-03-27	0.9775288413	819	B.1	Hospital Universitario Donostia (PVA_DONO)	43.3224219	-1.9838889	2020	3	27	13	Male	41	Donostia-San Sebastian	COV000913	sec4
hCoV-19_Spain_COV000915_2020_EPI_ISL_452653_2020-03-27	0.9900678862	1460	B.1.5	Hospital Universitario Donostia (PVA_DONO)	43.3224219	-1.9838889	2020	3	27	13	Male	65	Donostia-San Sebastian	COV000915	NA
hCoV-19_Spain_COV000917_2020_EPI_ISL_452652_2020-03-27	0.9933785908	2125	B.1.1	Hospital Universitario Donostia (PVA_DONO)	43.3224219	-1.9838889	2020	3	27	13	Male	75	Donostia-San Sebastian	COV000917	NA
hCoV-19_Spain_COV000918_2020_EPI_ISL_452651_2020-03-27	0.9970905929	2694	B.1.5	Hospital Universitario Donostia (PVA_DONO)	43.3224219	-1.9838889	2020	3	27	13	Female	92	Donostia-San Sebastian	COV000918	NA
hCoV-19_Spain_COV000920_2020_EPI_ISL_452650_2020-03-27	0.995719493	1896	B.1.5	Hospital Universitario Donostia (PVA_DONO)	43.3224219	-1.9838889	2020	3	27	13	Male	76	Donostia-San Sebastian	COV000920	NA
hCoV-19_Spain_COV000922_2020_EPI_ISL_452649_2020-03-27	0.9902350935	1345	A.5	Hospital Universitario Donostia (PVA_DONO)	43.3224219	-1.9838889	2020	3	27	13	Female	37	Donostia-San Sebastian	COV000922	sec7
hCoV-19_Spain_COV000923_2020_EPI_ISL_452648_2020-03-27	0.9921746982	2460	A.5	Hospital Universitario Donostia (PVA_DONO)	43.3224219	-1.9838889	2020	3	27	13	Male	71	Donostia-San Sebastian	COV000923	sec7
hCoV-19_Spain_COV000924_2020_EPI_ISL_452647_2020-03-27	0.9959201418	3014	B.1.5	Hospital Universitario Donostia (PVA_DONO)	43.3224219	-1.9838889	2020	3	27	13	Female	52	Donostia-San Sebastian	COV000924	NA
hCoV-19_Spain_COV000925_2020_EPI_ISL_452646_2020-03-27	0.9902685349	1700	B.1.5	Hospital Universitario Donostia (PVA_DONO)	43.3224219	-1.9838889	2020	3	27	13	Male	55	Donostia-San Sebastian	COV000925	NA
hCoV-19_Spain_COV000926_2020_EPI_ISL_452645_2020-03-27	0.9905026252	1748	B.1.1	Hospital Universitario Donostia (PVA_DONO)	43.3224219	-1.9838889	2020	3	27	13	Male	69	Donostia-San Sebastian	COV000926	NA
hCoV-19_Spain_COV000927_2020_EPI_ISL_452644_2020-03-27	0.9962879979	1840	B.1.5	Hospital Universitario Donostia (PVA_DONO)	43.3224219	-1.9838889	2020	3	27	13	Male	71	Donostia-San Sebastian	COV000927	NA
hCoV-19_Spain_COV000928_2020_EPI_ISL_452643_2020-03-27	0.9939136541	2202	B.1.5	Hospital Universitario Donostia (PVA_DONO)	43.3224219	-1.9838889	2020	3	27	13	Female	42	Donostia-San Sebastian	COV000928	NA
hCoV-19_Spain_COV000929_2020_EPI_ISL_452642_2020-03-27	0.9916730763	2022	B.1.5	Hospital Universitario Donostia (PVA_DONO)	43.3224219	-1.9838889	2020	3	27	13	Male	57	Donostia-San Sebastian	COV000929	NA
hCoV-19_Spain_COV000931_2020_EPI_ISL_452641_2020-03-27	0.9956860516	2245	B.1.1	Hospital Universitario Donostia (PVA_DONO)	43.3224219	-1.9838889	2020	3	27	13	Male	55	Donostia-San Sebastian	COV000931	NA
hCoV-19_Spain_COV000932_2020_EPI_ISL_452640_2020-03-27	0.9958198174	2360	B.1.5	Hospital Universitario Donostia (PVA_DONO)	43.3224219	-1.9838889	2020	3	27	13	Male	59	Donostia-San Sebastian	COV000932	NA
hCoV-19_Spain_COV000933_2020_EPI_ISL_452639_2020-03-27	0.9907032739	1750	B.1	Hospital Universitario Donostia (PVA_DONO)	43.3224219	-1.9838889	2020	3	27	13	Male	63	Donostia-San Sebastian	COV000933	NA
hCoV-19_Spain_COV000934_2020_EPI_ISL_452638_2020-03-27	0.9955857272	1880	A.2	Hospital Universitario Donostia (PVA_DONO)	43.3224219	-1.9838889	2020	3	27	13	Female	87	Donostia-San Sebastian	COV000934	sec8
hCoV-19_Spain_COV000935_2020_EPI_ISL_452637_2020-03-27	0.9970571515	2295	A.2	Hospital Universitario Donostia (PVA_DONO)	43.3224219	-1.9838889	2020	3	27	13	Male	88	Donostia-San Sebastian	COV000935	sec8
hCoV-19_Spain_COV000936_2020_EPI_ISL_452636_2020-03-28	0.9934454737	1901	B.1.5	Hospital Universitario Donostia (PVA_DONO)	43.3224219	-1.9838889	2020	3	28	13	Male	68	Donostia-San Sebastian	COV000936	NA
hCoV-19_Spain_COV000937_2020_EPI_ISL_452635_2020-03-28	0.9872588035	1720	B.1.5	Hospital Universitario Donostia (PVA_DONO)	43.3224219	-1.9838889	2020	3	28	13	Female	82	Donostia-San Sebastian	COV000937	NA
hCoV-19_Spain_COV000938_2020_EPI_ISL_452634_2020-03-28	0.9908035983	1490	B.1.1	Hospital Universitario Donostia (PVA_DONO)	43.3224219	-1.9838889	2020	3	28	13	Male	61	Donostia-San Sebastian	COV000938	NA
hCoV-19_Spain_COV000939_2020_EPI_ISL_452633_2020-03-28	0.9963548808	2574	B.1.1	Hospital Universitario Donostia (PVA_DONO)	43.3224219	-1.9838889	2020	3	28	13	Female	54	Donostia-San Sebastian	COV000939	NA
hCoV-19_Spain_COV000940_2020_EPI_ISL_452632_2020-03-28	0.9903354179	1570	A.5	Hospital Universitario Donostia (PVA_DONO)	43.3224219	-1.9838889	2020	3	28	13	Male	83	Donostia-San Sebastian	COV000940	sec7
hCoV-19_Spain_COV000941_2020_EPI_ISL_452631_2020-03-28	0.9966892954	2311	B.1.1	Hospital Universitario Donostia (PVA_DONO)	43.3224219	-1.9838889	2020	3	28	13	Female	94	Donostia-San Sebastian	COV000941	NA
hCoV-19_Spain_COV000942_2020_EPI_ISL_452630_2020-03-28	0.9903019764	1607	B.1.1	Hospital Universitario Donostia (PVA_DONO)	43.3224219	-1.9838889	2020	3	28	13	Female	92	Donostia-San Sebastian	COV000942	NA
hCoV-19_Spain_COV000943_2020_EPI_ISL_452629_2020-03-28	0.9858208207	1102	B.1.1	Hospital Universitario Donostia (PVA_DONO)	43.3224219	-1.9838889	2020	3	28	13	Female	88	Donostia-San Sebastian	COV000943	NA
hCoV-19_Spain_COV000944_2020_EPI_ISL_452628_2020-03-28	0.983379594	1462	A.2	Hospital Universitario Donostia (PVA_DONO)	43.3224219	-1.9838889	2020	3	28	13	Male	69	Donostia-San Sebastian	COV000944	sec8
hCoV-19_Spain_COV000946_2020_EPI_ISL_452627_2020-03-28	0.9959870247	2204	B.1.5	Hospital Universitario Donostia (PVA_DONO)	43.3224219	-1.9838889	2020	3	28	13	Female	55	Donostia-San Sebastian	COV000946	NA
hCoV-19_Spain_COV000947_2020_EPI_ISL_452626_2020-03-28	0.9940139785	1861	B.1.1	Hospital Universitario Donostia (PVA_DONO)	43.3224219	-1.9838889	2020	3	28	13	Female	74	Donostia-San Sebastian	COV000947	NA
hCoV-19_Spain_COV000948_2020_EPI_ISL_452625_2020-03-28	0.9903354179	1785	A.5	Hospital Universitario Donostia (PVA_DONO)	43.3224219	-1.9838889	2020	3	28	13	Female	75	Donostia-San Sebastian	COV000948	sec7
hCoV-19_Spain_COV000949_2020_EPI_ISL_452624_2020-03-28	0.9845171215	992	A.5	Hospital Universitario Donostia (PVA_DONO)	43.3224219	-1.9838889	2020	3	28	13	Female	56	Donostia-San Sebastian	COV000949	sec7
hCoV-19_Spain_COV000950_2020_EPI_ISL_452623_2020-03-28	0.9900678862	2269	B.1.5	Hospital Universitario Donostia (PVA_DONO)	43.3224219	-1.9838889	2020	3	28	13	Female	96	Donostia-San Sebastian	COV000950	NA
hCoV-19_Spain_COV000953_2020_EPI_ISL_452622_2020-03-28	0.9886299034	1466	B.1	Hospital Universitario Donostia (PVA_DONO)	43.3224219	-1.9838889	2020	3	28	13	Female	70	Donostia-San Sebastian	COV000953	NA
hCoV-19_Spain_COV000954_2020_EPI_ISL_452621_2020-03-28	0.9951844297	1899	B.1.5	Hospital Universitario Donostia (PVA_DONO)	43.3224219	-1.9838889	2020	3	28	13	Male	78	Donostia-San Sebastian	COV000954	NA
hCoV-19_Spain_COV000955_2020_EPI_ISL_452620_2020-03-28	0.9967227368	1851	B.1.1	Hospital Universitario Donostia (PVA_DONO)	43.3224219	-1.9838889	2020	3	28	13	Male	80	Donostia-San Sebastian	COV000955	NA
hCoV-19_Spain_COV000956_2020_EPI_ISL_452619_2020-03-28	0.9516102063	867	B.1	Hospital Universitario Donostia (PVA_DONO)	43.3224219	-1.9838889	2020	3	28	13	Male	63	Donostia-San Sebastian	COV000956	NA
hCoV-19_Spain_COV000957_2020_EPI_ISL_452618_2020-03-28	0.9882286058	2012	A.5	Hospital Universitario Donostia (PVA_DONO)	43.3224219	-1.9838889	2020	3	28	13	Male	79	Donostia-San Sebastian	COV000957	sec7
hCoV-19_Spain_COV000958_2020_EPI_ISL_452617_2020-03-28	0.9824766746	1684	B.1.1	Hospital Universitario Donostia (PVA_DONO)	43.3224219	-1.9838889	2020	3	28	13	Male	70	Donostia-San Sebastian	COV000958	NA
hCoV-19_Spain_Donostia-San_Sebastian2073_2020_EPI_ISL_468877_2020-04-10	0.9900678862	1213	B.1	Hospital Universitario Donostia (PVA_DONO)	43.3224219	-1.9838889	2020	4	10	15	Female	70	Donostia-San Sebastian	COV002073	NA
hCoV-19_Spain_Donostia-San_Sebastian2074_2020_EPI_ISL_468864_2020-04-10	0.9904357422	1064	B.1.5	Hospital Universitario Donostia (PVA_DONO)	43.3224219	-1.9838889	2020	4	10	15	Female	57	Donostia-San Sebastian	COV002074	NA
hCoV-19_Spain_Donostia-San_Sebastian2076_2020_EPI_ISL_468924_2020-04-10	0.9900344447	1554	B.1.5	Hospital Universitario Donostia (PVA_DONO)	43.3224219	-1.9838889	2020	4	10	15	Female	98	Donostia-San Sebastian	COV002076	NA
hCoV-19_Spain_Donostia-San_Sebastian2077_2020_EPI_ISL_468872_2020-04-10	0.9955522857	2491	B.1.5	Hospital Universitario Donostia (PVA_DONO)	43.3224219	-1.9838889	2020	4	10	15	Male	84	Donostia-San Sebastian	COV002077	NA
hCoV-19_Spain_Donostia-San_Sebastian2078_2020_EPI_ISL_468935_2020-04-10	0.9818418941	895	B.1.5	Hospital Universitario Donostia (PVA_DONO)	43.3224219	-1.9838889	2020	4	10	15	Female	79	Donostia-San Sebastian	COV002078	NA
hCoV-19_Spain_Donostia-San_Sebastian2079_2020_EPI_ISL_468900_2020-04-10	0.9900344447	1880	B.1.5	Hospital Universitario Donostia (PVA_DONO)	43.3224219	-1.9838889	2020	4	10	15	Female	85	Donostia-San Sebastian	COV002079	NA
hCoV-19_Spain_Donostia-San_Sebastian2080_2020_EPI_ISL_468923_2020-04-10	0.9903354179	1590	B.1.5	Hospital Universitario Donostia (PVA_DONO)	43.3224219	-1.9838889	2020	4	10	15	Female	81	Donostia-San Sebastian	COV002080	NA
hCoV-19_Spain_Donostia-San_Sebastian2081_2020_EPI_ISL_468920_2020-04-10	0.9936461225	1738	B.1.5	Hospital Universitario Donostia (PVA_DONO)	43.3224219	-1.9838889	2020	4	10	15	Female	90	Donostia-San Sebastian	COV002081	NA
hCoV-19_Spain_Donostia-San_Sebastian2082_2020_EPI_ISL_468925_2020-04-10	0.9901013276	2210	B.1.5	Hospital Universitario Donostia (PVA_DONO)	43.3224219	-1.9838889	2020	4	10	15	Male	81	Donostia-San Sebastian	COV002082	NA
hCoV-19_Spain_Donostia-San_Sebastian2083_2020_EPI_ISL_468943_2020-04-10	0.9905695081	1480	B.1.5	Hospital Universitario Donostia (PVA_DONO)	43.3224219	-1.9838889	2020	4	10	15	Female	77	Donostia-San Sebastian	COV002083	NA
hCoV-19_Spain_Donostia-San_Sebastian2084_2020_EPI_ISL_468949_2020-04-10	0.9959870247	1204	B.1.5	Hospital Universitario Donostia (PVA_DONO)	43.3224219	-1.9838889	2020	4	10	15	Female	70	Donostia-San Sebastian	COV002084	NA
hCoV-19_Spain_Donostia-San_Sebastian2085_2020_EPI_ISL_468876_2020-04-10	0.9900678862	1167	B.1.1	Hospital Universitario Donostia (PVA_DONO)	43.3224219	-1.9838889	2020	4	10	15	Male	49	Donostia-San Sebastian	COV002085	NA
hCoV-19_Spain_Donostia-San_Sebastian2086_2020_EPI_ISL_468910_2020-04-10	0.9969902685	2195	B.1.1	Hospital Universitario Donostia (PVA_DONO)	43.3224219	-1.9838889	2020	4	10	15	Female	94	Donostia-San Sebastian	COV002086	NA
hCoV-19_Spain_Donostia-San_Sebastian2087_2020_EPI_ISL_468889_2020-04-10	0.9904946784	1678	B.1.5	Hospital Universitario Donostia (PVA_DONO)	43.3224219	-1.9838889	2020	4	10	15	Male	93	Donostia-San Sebastian	COV002087	NA
hCoV-19_Spain_Donostia-San_Sebastian2088_2020_EPI_ISL_468911_2020-04-10	0.9926094372	1338	B.1.1	Hospital Universitario Donostia (PVA_DONO)	43.3224219	-1.9838889	2020	4	10	15	Female	81	Donostia-San Sebastian	COV002088	NA
hCoV-19_Spain_Donostia-San_Sebastian2089_2020_EPI_ISL_468927_2020-04-10	0.9967896198	894	B.1.1	Hospital Universitario Donostia (PVA_DONO)	43.3224219	-1.9838889	2020	4	10	15	Female	87	Donostia-San Sebastian	COV002089	NA
hCoV-19_Spain_Donostia-San_Sebastian2090_2020_EPI_ISL_468901_2020-04-10	0.982576999	1860	A.2	Hospital Universitario Donostia (PVA_DONO)	43.3224219	-1.9838889	2020	4	10	15	Male	86	Donostia-San Sebastian	COV002090	sec8
hCoV-19_Spain_Donostia-San_Sebastian2091_2020_EPI_ISL_468946_2020-04-10	0.9853191987	1803	B.1.5	Hospital Universitario Donostia (PVA_DONO)	43.3224219	-1.9838889	2020	4	10	15	Male	68	Donostia-San Sebastian	COV002091	NA
hCoV-19_Spain_Donostia-San_Sebastian2092_2020_EPI_ISL_468934_2020-04-10	0.9967227368	1148	B.1.1	Hospital Universitario Donostia (PVA_DONO)	43.3224219	-1.9838889	2020	4	10	15	Male	63	Donostia-San Sebastian	COV002092	NA
hCoV-19_Spain_Donostia-San_Sebastian2093_2020_EPI_ISL_468888_2020-04-11	0.9899006789	986	A.5	Hospital Universitario Donostia (PVA_DONO)	43.3224219	-1.9838889	2020	4	11	15	Female	37	Donostia-San Sebastian	COV002093	sec7
hCoV-19_Spain_Donostia-San_Sebastian2094_2020_EPI_ISL_468936_2020-04-11	0.9900010032	1726	B.1.5	Hospital Universitario Donostia (PVA_DONO)	43.3224219	-1.9838889	2020	4	11	15	Male	68	Donostia-San Sebastian	COV002094	NA
hCoV-19_Spain_Donostia-San_Sebastian2095_2020_EPI_ISL_468919_2020-04-11	0.9954854028	2238	B.1.1	Hospital Universitario Donostia (PVA_DONO)	43.3224219	-1.9838889	2020	4	11	15	Female	29	Donostia-San Sebastian	COV002095	sec2
hCoV-19_Spain_Donostia-San_Sebastian2096_2020_EPI_ISL_468933_2020-04-11	0.9960539076	1573	B.1.5	Hospital Universitario Donostia (PVA_DONO)	43.3224219	-1.9838889	2020	4	11	15	Female	53	Donostia-San Sebastian	COV002096	NA
hCoV-19_Spain_Donostia-San_Sebastian2098_2020_EPI_ISL_468902_2020-04-11	0.9900010032	1652	B.1.5	Hospital Universitario Donostia (PVA_DONO)	43.3224219	-1.9838889	2020	4	11	15	Male	79	Donostia-San Sebastian	COV002098	NA
hCoV-19_Spain_Donostia-San_Sebastian2099_2020_EPI_ISL_468922_2020-04-11	0.9903688593	1309	B.1.5	Hospital Universitario Donostia (PVA_DONO)	43.3224219	-1.9838889	2020	4	11	15	Female	61	Donostia-San Sebastian	COV002099	NA
hCoV-19_Spain_Donostia-San_Sebastian2100_2020_EPI_ISL_468863_2020-04-11	0.990135099	1276	B.1.1	Hospital Universitario Donostia (PVA_DONO)	43.3224219	-1.9838889	2020	4	11	15	Female	43	Donostia-San Sebastian	COV002100	NA
hCoV-19_Spain_Donostia-San_Sebastian2101_2020_EPI_ISL_468883_2020-04-11	0.9903019764	1677	B.1.5	Hospital Universitario Donostia (PVA_DONO)	43.3224219	-1.9838889	2020	4	11	15	Female	50	Donostia-San Sebastian	COV002101	NA
hCoV-19_Spain_Donostia-San_Sebastian2102_2020_EPI_ISL_468894_2020-04-11	0.99066796	1876	B.1.5	Hospital Universitario Donostia (PVA_DONO)	43.3224219	-1.9838889	2020	4	11	15	Male	88	Donostia-San Sebastian	COV002102	NA
hCoV-19_Spain_Donostia-San_Sebastian2103_2020_EPI_ISL_468890_2020-04-11	0.9944487175	1749	B.1.1	Hospital Universitario Donostia (PVA_DONO)	43.3224219	-1.9838889	2020	4	11	15	Female	86	Donostia-San Sebastian	COV002103	sec2
hCoV-19_Spain_Donostia-San_Sebastian2104_2020_EPI_ISL_468917_2020-04-11	0.9967561783	1826	B.1.1	Hospital Universitario Donostia (PVA_DONO)	43.3224219	-1.9838889	2020	4	11	15	Female	87	Donostia-San Sebastian	COV002104	sec2
hCoV-19_Spain_Donostia-San_Sebastian2105_2020_EPI_ISL_468945_2020-04-11	0.9967561783	1901	B.1.1	Hospital Universitario Donostia (PVA_DONO)	43.3224219	-1.9838889	2020	4	11	15	Female	94	Donostia-San Sebastian	COV002105	sec2
hCoV-19_Spain_Donostia-San_Sebastian2106_2020_EPI_ISL_468944_2020-04-11	0.9965555295	1266	B.1.1	Hospital Universitario Donostia (PVA_DONO)	43.3224219	-1.9838889	2020	4	11	15	Male	92	Donostia-San Sebastian	COV002106	sec2
hCoV-19_Spain_Donostia-San_Sebastian2107_2020_EPI_ISL_468905_2020-04-11	0.9911380129	1814	B.1.1	Hospital Universitario Donostia (PVA_DONO)	43.3224219	-1.9838889	2020	4	11	15	Male	92	Donostia-San Sebastian	COV002107	sec2
hCoV-19_Spain_Donostia-San_Sebastian2108_2020_EPI_ISL_468873_2020-04-11	0.9969902685	2473	B.1.1	Hospital Universitario Donostia (PVA_DONO)	43.3224219	-1.9838889	2020	4	11	15	Male	87	Donostia-San Sebastian	COV002108	sec2
hCoV-19_Spain_Donostia-San_Sebastian2109_2020_EPI_ISL_468907_2020-04-11	0.9953181955	2979	B.1.1	Hospital Universitario Donostia (PVA_DONO)	43.3224219	-1.9838889	2020	4	11	15	Female	90	Donostia-San Sebastian	COV002109	sec2
hCoV-19_Spain_Donostia-San_Sebastian2110_2020_EPI_ISL_468874_2020-04-11	0.9907032739	1858	B.1.1	Hospital Universitario Donostia (PVA_DONO)	43.3224219	-1.9838889	2020	4	11	15	Male	92	Donostia-San Sebastian	COV002110	sec2
hCoV-19_Spain_Donostia-San_Sebastian2111_2020_EPI_ISL_468880_2020-04-11	0.9900010032	1586	B.1.1	Hospital Universitario Donostia (PVA_DONO)	43.3224219	-1.9838889	2020	4	11	15	Female	97	Donostia-San Sebastian	COV002111	sec2
hCoV-19_Spain_Donostia-San_Sebastian2112_2020_EPI_ISL_468904_2020-04-11	0.9967561783	2073	B.1.1	Hospital Universitario Donostia (PVA_DONO)	43.3224219	-1.9838889	2020	4	11	15	Male	72	Donostia-San Sebastian	COV002112	sec2
hCoV-19_Spain_Donostia-San_Sebastian2113_2020_EPI_ISL_468881_2020-04-11	0.9961876735	1349	B.1.1	Hospital Universitario Donostia (PVA_DONO)	43.3224219	-1.9838889	2020	4	11	15	Male	89	Donostia-San Sebastian	COV002113	sec2
hCoV-19_Spain_Donostia-San_Sebastian2114_2020_EPI_ISL_468892_2020-04-11	0.9965220881	2028	B.1.1	Hospital Universitario Donostia (PVA_DONO)	43.3224219	-1.9838889	2020	4	11	15	Female	87	Donostia-San Sebastian	COV002114	sec2
hCoV-19_Spain_Donostia-San_Sebastian2115_2020_EPI_ISL_468950_2020-04-11	0.9900010032	1155	B.1.1	Hospital Universitario Donostia (PVA_DONO)	43.3224219	-1.9838889	2020	4	11	15	Female	87	Donostia-San Sebastian	COV002115	sec2
hCoV-19_Spain_Donostia-San_Sebastian2116_2020_EPI_ISL_468869_2020-04-11	0.9888639936	1027	B.1	Hospital Universitario Donostia (PVA_DONO)	43.3224219	-1.9838889	2020	4	11	15	Female	89	Donostia-San Sebastian	COV002116	sec2
hCoV-19_Spain_Donostia-San_Sebastian2117_2020_EPI_ISL_468861_2020-04-11	0.9961876735	2395	B.1.1	Hospital Universitario Donostia (PVA_DONO)	43.3224219	-1.9838889	2020	4	11	15	Female	94	Donostia-San Sebastian	COV002117	sec2
hCoV-19_Spain_Donostia-San_Sebastian2118_2020_EPI_ISL_468897_2020-04-11	0.9966892954	1769	B.1.1	Hospital Universitario Donostia (PVA_DONO)	43.3224219	-1.9838889	2020	4	11	15	Female	95	Donostia-San Sebastian	COV002118	sec2
hCoV-19_Spain_Donostia-San_Sebastian2119_2020_EPI_ISL_468887_2020-04-11	0.9958532589	3075	B.1.1	Hospital Universitario Donostia (PVA_DONO)	43.3224219	-1.9838889	2020	4	11	15	Female	90	Donostia-San Sebastian	COV002119	sec2
hCoV-19_Spain_Donostia-San_Sebastian2120_2020_EPI_ISL_468932_2020-04-11	0.9875919732	2288	B.1.1	Hospital Universitario Donostia (PVA_DONO)	43.3224219	-1.9838889	2020	4	11	15	Male	93	Donostia-San Sebastian	COV002120	NA
hCoV-19_Spain_Donostia-San_Sebastian2121_2020_EPI_ISL_468891_2020-04-11	0.9964217637	2040	B.1.1	Hospital Universitario Donostia (PVA_DONO)	43.3224219	-1.9838889	2020	4	11	15	Male	84	Donostia-San Sebastian	COV002121	NA
hCoV-19_Spain_Donostia-San_Sebastian2122_2020_EPI_ISL_468899_2020-04-11	0.9967561783	1711	B.1.1	Hospital Universitario Donostia (PVA_DONO)	43.3224219	-1.9838889	2020	4	11	15	Female	46	Donostia-San Sebastian	COV002122	NA
hCoV-19_Spain_Donostia-San_Sebastian2123_2020_EPI_ISL_468886_2020-04-11	0.990295161	1371	B.1.5	Hospital Universitario Donostia (PVA_DONO)	43.3224219	-1.9838889	2020	4	11	15	Male	73	Donostia-San Sebastian	COV002123	NA
hCoV-19_Spain_Donostia-San_Sebastian2124_2020_EPI_ISL_468947_2020-04-11	0.9901682105	1194	B.1.1	Hospital Universitario Donostia (PVA_DONO)	43.3224219	-1.9838889	2020	4	11	15	Female	90	Donostia-San Sebastian	COV002124	NA
hCoV-19_Spain_Donostia-San_Sebastian2125_2020_EPI_ISL_468916_2020-04-12	0.9901013276	1156	B.1.5	Hospital Universitario Donostia (PVA_DONO)	43.3224219	-1.9838889	2020	4	12	15	Female	47	Donostia-San Sebastian	COV002125	NA
hCoV-19_Spain_Donostia-San_Sebastian2128_2020_EPI_ISL_468926_2020-04-12	0.9951175467	2904	B.1.5	Hospital Universitario Donostia (PVA_DONO)	43.3224219	-1.9838889	2020	4	12	15	Male	46	Donostia-San Sebastian	COV002128	NA
hCoV-19_Spain_Donostia-San_Sebastian2129_2020_EPI_ISL_468940_2020-04-12	0.9969568271	2147	B.1.5	Hospital Universitario Donostia (PVA_DONO)	43.3224219	-1.9838889	2020	4	12	15	Female	90	Donostia-San Sebastian	COV002129	NA
hCoV-19_Spain_Donostia-San_Sebastian2130_2020_EPI_ISL_468878_2020-04-12	0.9936461225	2185	B.1.5	Hospital Universitario Donostia (PVA_DONO)	43.3224219	-1.9838889	2020	4	12	15	Female	92	Donostia-San Sebastian	COV002130	NA
hCoV-19_Spain_Donostia-San_Sebastian2131_2020_EPI_ISL_468938_2020-04-12	0.9903019764	1657	B.1.5	Hospital Universitario Donostia (PVA_DONO)	43.3224219	-1.9838889	2020	4	12	15	Female	84	Donostia-San Sebastian	COV002131	NA
hCoV-19_Spain_Donostia-San_Sebastian2132_2020_EPI_ISL_468898_2020-04-12	0.9900344447	1996	B.1.5	Hospital Universitario Donostia (PVA_DONO)	43.3224219	-1.9838889	2020	4	12	15	Male	84	Donostia-San Sebastian	COV002132	NA
hCoV-19_Spain_Donostia-San_Sebastian2133_2020_EPI_ISL_468868_2020-04-12	0.9930776176	2036	B.1.5	Hospital Universitario Donostia (PVA_DONO)	43.3224219	-1.9838889	2020	4	12	15	Female	89	Donostia-San Sebastian	COV002133	NA
hCoV-19_Spain_Donostia-San_Sebastian2134_2020_EPI_ISL_468939_2020-04-12	0.9905360666	1719	B.1.1	Hospital Universitario Donostia (PVA_DONO)	43.3224219	-1.9838889	2020	4	12	15	Male	88	Donostia-San Sebastian	COV002134	NA
hCoV-19_Spain_Donostia-San_Sebastian2135_2020_EPI_ISL_468884_2020-04-12	0.9371634953	904	B.1	Hospital Universitario Donostia (PVA_DONO)	43.3224219	-1.9838889	2020	4	12	15	Female	89	Donostia-San Sebastian	COV002135	NA
hCoV-19_Spain_Donostia-San_Sebastian2136_2020_EPI_ISL_468909_2020-04-12	0.9909373641	1712	B.1.1	Hospital Universitario Donostia (PVA_DONO)	43.3224219	-1.9838889	2020	4	12	15	Female	92	Donostia-San Sebastian	COV002136	NA
hCoV-19_Spain_Donostia-San_Sebastian2137_2020_EPI_ISL_468885_2020-04-12	0.9962207358	2042	B.1.1	Hospital Universitario Donostia (PVA_DONO)	43.3224219	-1.9838889	2020	4	12	15	Female	89	Donostia-San Sebastian	COV002137	NA
hCoV-19_Spain_Donostia-San_Sebastian2139_2020_EPI_ISL_468912_2020-04-12	0.9964552052	1680	B.1.1	Hospital Universitario Donostia (PVA_DONO)	43.3224219	-1.9838889	2020	4	12	15	Female	82	Donostia-San Sebastian	COV002139	NA
hCoV-19_Spain_Donostia-San_Sebastian2140_2020_EPI_ISL_468906_2020-04-12	0.9951509882	2739	B.1.1	Hospital Universitario Donostia (PVA_DONO)	43.3224219	-1.9838889	2020	4	12	15	Male	88	Donostia-San Sebastian	COV002140	NA
hCoV-19_Spain_Donostia-San_Sebastian2141_2020_EPI_ISL_468866_2020-04-12	0.9903019764	1989	B.1.1	Hospital Universitario Donostia (PVA_DONO)	43.3224219	-1.9838889	2020	4	12	15	Female	89	Donostia-San Sebastian	COV002141	NA
hCoV-19_Spain_Donostia-San_Sebastian2142_2020_EPI_ISL_468882_2020-04-12	0.9938133298	1108	B.1.1	Hospital Universitario Donostia (PVA_DONO)	43.3224219	-1.9838889	2020	4	12	15	Male	87	Donostia-San Sebastian	COV002142	NA
hCoV-19_Spain_Donostia-San_Sebastian2143_2020_EPI_ISL_468903_2020-04-12	0.9903354179	1300	B.1.1	Hospital Universitario Donostia (PVA_DONO)	43.3224219	-1.9838889	2020	4	12	15	Male	83	Donostia-San Sebastian	COV002143	NA
hCoV-19_Spain_Donostia-San_Sebastian2144_2020_EPI_ISL_468929_2020-04-12	0.9919071665	2827	B.1.1	Hospital Universitario Donostia (PVA_DONO)	43.3224219	-1.9838889	2020	4	12	15	Female	81	Donostia-San Sebastian	COV002144	NA
hCoV-19_Spain_Donostia-San_Sebastian2145_2020_EPI_ISL_468941_2020-04-12	0.9958532589	1709	B.1.1	Hospital Universitario Donostia (PVA_DONO)	43.3224219	-1.9838889	2020	4	12	15	Female	91	Donostia-San Sebastian	COV002145	NA
hCoV-19_Spain_Donostia-San_Sebastian2146_2020_EPI_ISL_468870_2020-04-12	0.9901682105	1562	B.1.1	Hospital Universitario Donostia (PVA_DONO)	43.3224219	-1.9838889	2020	4	12	15	Male	89	Donostia-San Sebastian	COV002146	NA
hCoV-19_Spain_Donostia-San_Sebastian2147_2020_EPI_ISL_468928_2020-04-12	0.990201652	1133	B.1.1	Hospital Universitario Donostia (PVA_DONO)	43.3224219	-1.9838889	2020	4	12	15	Female	73	Donostia-San Sebastian	COV002147	NA
hCoV-19_Spain_Donostia-San_Sebastian2148_2020_EPI_ISL_468930_2020-04-12	0.9903023007	1603	B.1	Hospital Universitario Donostia (PVA_DONO)	43.3224219	-1.9838889	2020	4	12	15	Female	79	Donostia-San Sebastian	COV002148	NA
hCoV-19_Spain_Donostia-San_Sebastian2149_2020_EPI_ISL_468913_2020-04-12	0.9919740494	2301	B.1.1	Hospital Universitario Donostia (PVA_DONO)	43.3224219	-1.9838889	2020	4	12	15	Male	91	Donostia-San Sebastian	COV002149	NA
hCoV-19_Spain_Donostia-San_Sebastian2150_2020_EPI_ISL_468915_2020-04-12	0.9886967863	1028	B.1.1	Hospital Universitario Donostia (PVA_DONO)	43.3224219	-1.9838889	2020	4	12	15	Female	96	Donostia-San Sebastian	COV002150	NA
hCoV-19_Spain_Donostia-San_Sebastian2151_2020_EPI_ISL_468860_2020-04-12	0.9966224125	2121	B.1.1	Hospital Universitario Donostia (PVA_DONO)	43.3224219	-1.9838889	2020	4	12	15	Male	73	Donostia-San Sebastian	COV002151	NA
hCoV-19_Spain_Donostia-San_Sebastian2152_2020_EPI_ISL_468895_2020-04-12	0.9963548808	2009	B.1.1	Hospital Universitario Donostia (PVA_DONO)	43.3224219	-1.9838889	2020	4	12	15	Male	71	Donostia-San Sebastian	COV002152	NA
hCoV-19_Spain_Donostia-San_Sebastian2154_2020_EPI_ISL_468942_2020-04-12	0.9905360666	2747	B.1.1	Hospital Universitario Donostia (PVA_DONO)	43.3224219	-1.9838889	2020	4	12	15	Female	86	Donostia-San Sebastian	COV002154	NA
hCoV-19_Spain_Donostia-San_Sebastian2155_2020_EPI_ISL_468918_2020-04-12	0.9901013276	2294	B.1.1	Hospital Universitario Donostia (PVA_DONO)	43.3224219	-1.9838889	2020	4	12	15	Female	37	Donostia-San Sebastian	COV002155	NA
hCoV-19_Spain_Donostia-San_Sebastian2156_2020_EPI_ISL_468896_2020-04-12	0.9908370398	2038	B.1.1	Hospital Universitario Donostia (PVA_DONO)	43.3224219	-1.9838889	2020	4	12	15	Female	40	Donostia-San Sebastian	COV002156	NA
hCoV-19_Spain_Donostia-San_Sebastian2157_2020_EPI_ISL_468937_2020-04-12	0.9900678862	1734	B.1.1	Hospital Universitario Donostia (PVA_DONO)	43.3224219	-1.9838889	2020	4	12	15	Female	41	Donostia-San Sebastian	COV002157	NA
hCoV-19_Spain_Donostia-San_Sebastian2158_2020_EPI_ISL_468893_2020-04-12	0.9901013276	1481	B.1.1	Hospital Universitario Donostia (PVA_DONO)	43.3224219	-1.9838889	2020	4	12	15	Female	56	Donostia-San Sebastian	COV002158	NA
hCoV-19_Spain_Donostia-San_Sebastian2159_2020_EPI_ISL_468908_2020-04-12	0.9908370398	2461	B.1.1	Hospital Universitario Donostia (PVA_DONO)	43.3224219	-1.9838889	2020	4	12	15	Male	45	Donostia-San Sebastian	COV002159	NA
hCoV-19_Spain_Donostia-San_Sebastian2160_2020_EPI_ISL_468871_2020-04-12	0.9872588035	1471	B.1.1	Hospital Universitario Donostia (PVA_DONO)	43.3224219	-1.9838889	2020	4	12	15	Male	44	Donostia-San Sebastian	COV002160	NA
hCoV-19_Spain_Donostia-San_Sebastian2162_2020_EPI_ISL_468862_2020-04-12	0.9901682105	1156	B.1	Hospital Universitario Donostia (PVA_DONO)	43.3224219	-1.9838889	2020	4	12	15	Male	96	Donostia-San Sebastian	COV002162	NA
hCoV-19_Spain_Donostia-San_Sebastian2163_2020_EPI_ISL_468865_2020-04-12	0.9962825279	2139	B.1.1	Hospital Universitario Donostia (PVA_DONO)	43.3224219	-1.9838889	2020	4	12	15	Female	44	Donostia-San Sebastian	COV002163	NA
hCoV-19_Spain_Donostia-San_Sebastian2164_2020_EPI_ISL_468867_2020-04-12	0.9890646423	1045	B.1.1	Hospital Universitario Donostia (PVA_DONO)	43.3224219	-1.9838889	2020	4	12	15	Female	50	Donostia-San Sebastian	COV002164	NA
hCoV-19_Spain_Donostia-San_Sebastian2165_2020_EPI_ISL_468931_2020-04-12	0.9928435274	1890	B.1.1	Hospital Universitario Donostia (PVA_DONO)	43.3224219	-1.9838889	2020	4	12	15	Female	45	Donostia-San Sebastian	COV002165	NA
hCoV-19_Spain_Donostia-San_Sebastian2166_2020_EPI_ISL_468921_2020-04-12	0.9967227368	2434	B.1.1	Hospital Universitario Donostia (PVA_DONO)	43.3224219	-1.9838889	2020	4	12	15	Female	49	Donostia-San Sebastian	COV002166	NA
hCoV-19_Spain_Donostia-San_Sebastian2167_2020_EPI_ISL_468951_2020-04-12	0.9919740494	2244	B.1.1	Hospital Universitario Donostia (PVA_DONO)	43.3224219	-1.9838889	2020	4	12	15	Female	40	Donostia-San Sebastian	COV002167	NA
hCoV-19_Spain_Donostia-San_Sebastian2169_2020_EPI_ISL_468875_2020-04-12	0.9901013276	1112	B.1.1	Hospital Universitario Donostia (PVA_DONO)	43.3224219	-1.9838889	2020	4	12	15	Male	60	Donostia-San Sebastian	COV002169	NA
hCoV-19_Spain_Donostia-San_Sebastian2170_2020_EPI_ISL_468948_2020-04-12	0.9969902685	2151	B.1.1	Hospital Universitario Donostia (PVA_DONO)	43.3224219	-1.9838889	2020	4	12	15	Male	94	Donostia-San Sebastian	COV002170	NA
hCoV-19_Spain_Donostia-San_Sebastian2171_2020_EPI_ISL_468879_2020-04-12	0.9900678862	2043	B.1.1	Hospital Universitario Donostia (PVA_DONO)	43.3224219	-1.9838889	2020	4	12	15	Female	83	Donostia-San Sebastian	COV002171	NA
hCoV-19_Spain_Donostia-San_Sebastian_COV003189_2020_EPI_ISL_481013_2020-03-08	0.9900344447	1821	B.1.1	Hospital Universitario Donostia (PVA_DONO)	43.3224219	-1.9838889	2020	3	8	10	Male	85	Donostia-San Sebastian	COV003189	NA
hCoV-19_Spain_Donostia-San_Sebastian_COV003190_2020_EPI_ISL_480962_2020-03-08	0.991940608	1663	B.1.5	Hospital Universitario Donostia (PVA_DONO)	43.3224219	-1.9838889	2020	3	8	10	Female	69	Donostia-San Sebastian	COV003190	NA
hCoV-19_Spain_Donostia-San_Sebastian_COV003191_2020_EPI_ISL_480979_2020-03-02	0.9818747283	1472	A.2	Hospital Universitario Donostia (PVA_DONO)	43.3224219	-1.9838889	2020	3	2	10	Female	22	Donostia-San Sebastian	COV003191	sec8
hCoV-19_Spain_Donostia-San_Sebastian_COV003192_2020_EPI_ISL_481027_2020-03-10	0.9904691837	2066	A.2	Hospital Universitario Donostia (PVA_DONO)	43.3224219	-1.9838889	2020	3	10	11	Female	51	Donostia-San Sebastian	COV003192	sec8
hCoV-19_Spain_Donostia-San_Sebastian_COV003193_2020_EPI_ISL_481009_2020-03-09	0.9901347691	1873	A.5	Hospital Universitario Donostia (PVA_DONO)	43.3224219	-1.9838889	2020	3	9	11	Male	80	Donostia-San Sebastian	COV003193	sec7
hCoV-19_Spain_Donostia-San_Sebastian_COV003194_2020_EPI_ISL_481001_2020-03-09	0.9747516972	2130	A.2	Hospital Universitario Donostia (PVA_DONO)	43.3224219	-1.9838889	2020	3	9	11	Male	61	Donostia-San Sebastian	COV003194	sec8
hCoV-19_Spain_Donostia-San_Sebastian_COV003195_2020_EPI_ISL_481024_2020-03-09	0.9831789453	2089	A.2	Hospital Universitario Donostia (PVA_DONO)	43.3224219	-1.9838889	2020	3	9	11	Female	52	Donostia-San Sebastian	COV003195	sec8
hCoV-19_Spain_Donostia-San_Sebastian_COV003196_2020_EPI_ISL_480982_2020-03-10	0.9890646423	1577	A.2	Hospital Universitario Donostia (PVA_DONO)	43.3224219	-1.9838889	2020	3	10	11	Male	70	Donostia-San Sebastian	COV003196	sec8
hCoV-19_Spain_Donostia-San_Sebastian_COV003197_2020_EPI_ISL_480964_2020-03-11	0.9825435575	2332	A.2	Hospital Universitario Donostia (PVA_DONO)	43.3224219	-1.9838889	2020	3	11	11	Male	55	Donostia-San Sebastian	COV003197	sec8
hCoV-19_Spain_Donostia-San_Sebastian_COV003198_2020_EPI_ISL_481010_2020-03-11	0.9901013276	1953	A.2	Hospital Universitario Donostia (PVA_DONO)	43.3224219	-1.9838889	2020	3	11	11	Female	62	Donostia-San Sebastian	COV003198	sec8
hCoV-19_Spain_Donostia-San_Sebastian_COV003199_2020_EPI_ISL_481020_2020-03-11	0.99107113	2725	A.5	Hospital Universitario Donostia (PVA_DONO)	43.3224219	-1.9838889	2020	3	11	11	Male	80	Donostia-San Sebastian	COV003199	sec7
hCoV-19_Spain_Donostia-San_Sebastian_COV003200_2020_EPI_ISL_480972_2020-03-12	0.9905360666	1807	B.2	Hospital Universitario Donostia (PVA_DONO)	43.3224219	-1.9838889	2020	3	12	11	Male	74	Donostia-San Sebastian	COV003200	NA
hCoV-19_Spain_Donostia-San_Sebastian_COV003201_2020_EPI_ISL_481026_2020-03-11	0.9818747283	789	A.2	Hospital Universitario Donostia (PVA_DONO)	43.3224219	-1.9838889	2020	3	11	11	Male	31	Donostia-San Sebastian	COV003201	sec8
hCoV-19_Spain_Donostia-San_Sebastian_COV003202_2020_EPI_ISL_481000_2020-03-12	0.9898672374	1439	B.1.5	Hospital Universitario Donostia (PVA_DONO)	43.3224219	-1.9838889	2020	3	12	11	Female	46	Donostia-San Sebastian	COV003202	NA
hCoV-19_Spain_Donostia-San_Sebastian_COV003203_2020_EPI_ISL_480960_2020-03-12	0.9900010032	1170	B.1.1	Hospital Universitario Donostia (PVA_DONO)	43.3224219	-1.9838889	2020	3	12	11	Female	35	Donostia-San Sebastian	COV003203	NA
hCoV-19_Spain_Donostia-San_Sebastian_COV003204_2020_EPI_ISL_480952_2020-03-12	0.9900010032	1119	B.1.5	Hospital Universitario Donostia (PVA_DONO)	43.3224219	-1.9838889	2020	3	12	11	Female	28	Donostia-San Sebastian	COV003204	NA
hCoV-19_Spain_Donostia-San_Sebastian_COV003205_2020_EPI_ISL_481016_2020-03-12	0.9818747283	1372	A.2	Hospital Universitario Donostia (PVA_DONO)	43.3224219	-1.9838889	2020	3	12	11	Male	35	Donostia-San Sebastian	COV003205	sec8
hCoV-19_Spain_Donostia-San_Sebastian_COV003206_2020_EPI_ISL_481036_2020-03-12	0.9901013276	1226	A.5	Hospital Universitario Donostia (PVA_DONO)	43.3224219	-1.9838889	2020	3	12	11	Female	48	Donostia-San Sebastian	COV003206	sec7
hCoV-19_Spain_Donostia-San_Sebastian_COV003207_2020_EPI_ISL_481007_2020-03-12	0.9900010032	1735	B.1	Hospital Universitario Donostia (PVA_DONO)	43.3224219	-1.9838889	2020	3	12	11	Female	29	Donostia-San Sebastian	COV003207	NA
hCoV-19_Spain_Donostia-San_Sebastian_COV003208_2020_EPI_ISL_481015_2020-03-12	0.9900344447	1076	B.1.5	Hospital Universitario Donostia (PVA_DONO)	43.3224219	-1.9838889	2020	3	12	11	Male	69	Donostia-San Sebastian	COV003208	NA
hCoV-19_Spain_Donostia-San_Sebastian_COV003209_2020_EPI_ISL_481005_2020-03-13	0.9880613985	2765	A.2	Hospital Universitario Donostia (PVA_DONO)	43.3224219	-1.9838889	2020	3	13	11	Male	56	Donostia-San Sebastian	COV003209	sec8
hCoV-19_Spain_Donostia-San_Sebastian_COV003210_2020_EPI_ISL_480980_2020-03-12	0.9911714544	3674	A.5	Hospital Universitario Donostia (PVA_DONO)	43.3224219	-1.9838889	2020	3	12	11	Female	43	Donostia-San Sebastian	COV003210	sec7
hCoV-19_Spain_Donostia-San_Sebastian_COV003211_2020_EPI_ISL_480974_2020-03-13	0.9821088185	1384	A.2	Hospital Universitario Donostia (PVA_DONO)	43.3224219	-1.9838889	2020	3	13	11	Male	79	Donostia-San Sebastian	COV003211	sec8
hCoV-19_Spain_Donostia-San_Sebastian_COV003212_2020_EPI_ISL_481030_2020-03-12	0.9901013276	2487	A.5	Hospital Universitario Donostia (PVA_DONO)	43.3224219	-1.9838889	2020	3	12	11	Female	79	Donostia-San Sebastian	COV003212	sec7
hCoV-19_Spain_Donostia-San_Sebastian_COV003213_2020_EPI_ISL_480969_2020-03-13	0.9901682105	1069	B.1.1	Hospital Universitario Donostia (PVA_DONO)	43.3224219	-1.9838889	2020	3	13	11	Male	73	Donostia-San Sebastian	COV003213	NA
hCoV-19_Spain_Donostia-San_Sebastian_COV003214_2020_EPI_ISL_480959_2020-03-13	0.9963214393	2084	A.2	Hospital Universitario Donostia (PVA_DONO)	43.3224219	-1.9838889	2020	3	13	11	Male	55	Donostia-San Sebastian	COV003214	sec8
hCoV-19_Spain_Donostia-San_Sebastian_COV003215_2020_EPI_ISL_480970_2020-03-13	0.9901347691	1403	B.1.5	Hospital Universitario Donostia (PVA_DONO)	43.3224219	-1.9838889	2020	3	13	11	Male	49	Donostia-San Sebastian	COV003215	NA
hCoV-19_Spain_Donostia-San_Sebastian_COV003216_2020_EPI_ISL_481033_2020-03-14	0.9904691837	2275	B.1.5	Hospital Universitario Donostia (PVA_DONO)	43.3224219	-1.9838889	2020	3	14	11	Male	54	Donostia-San Sebastian	COV003216	NA
hCoV-19_Spain_Donostia-San_Sebastian_COV003217_2020_EPI_ISL_480986_2020-03-13	0.9950506638	2230	A.5	Hospital Universitario Donostia (PVA_DONO)	43.3224219	-1.9838889	2020	3	13	11	Male	51	Donostia-San Sebastian	COV003217	sec7
hCoV-19_Spain_Donostia-San_Sebastian_COV003218_2020_EPI_ISL_481038_2020-03-14	0.9905695081	2014	A	Hospital Universitario Donostia (PVA_DONO)	43.3224219	-1.9838889	2020	3	14	11	Male	19	Donostia-San Sebastian	COV003218	NA
hCoV-19_Spain_Donostia-San_Sebastian_COV003220_2020_EPI_ISL_480990_2020-03-14	0.9818747283	1574	A.2	Hospital Universitario Donostia (PVA_DONO)	43.3224219	-1.9838889	2020	3	14	11	Female	40	Donostia-San Sebastian	COV003220	sec8
hCoV-19_Spain_Donostia-San_Sebastian_COV003221_2020_EPI_ISL_480963_2020-03-14	0.9908370398	2622	B.1.1	Hospital Universitario Donostia (PVA_DONO)	43.3224219	-1.9838889	2020	3	14	11	Male	62	Donostia-San Sebastian	COV003221	NA
hCoV-19_Spain_Donostia-San_Sebastian_COV003222_2020_EPI_ISL_480965_2020-03-15	0.9913721031	2949	B.1.5	Hospital Universitario Donostia (PVA_DONO)	43.3224219	-1.9838889	2020	3	15	11	Male	71	Donostia-San Sebastian	COV003222	NA
hCoV-19_Spain_Donostia-San_Sebastian_COV003223_2020_EPI_ISL_480968_2020-03-14	0.9904691837	2269	A.5	Hospital Universitario Donostia (PVA_DONO)	43.3224219	-1.9838889	2020	3	14	11	Female	73	Donostia-San Sebastian	COV003223	sec7
hCoV-19_Spain_Donostia-San_Sebastian_COV003224_2020_EPI_ISL_480992_2020-03-14	0.9770257165	1273	A.2	Hospital Universitario Donostia (PVA_DONO)	43.3224219	-1.9838889	2020	3	14	11	Male	22	Donostia-San Sebastian	COV003224	sec8
hCoV-19_Spain_Donostia-San_Sebastian_COV003225_2020_EPI_ISL_480998_2020-03-15	0.9950172224	1407	B.1.1	Hospital Universitario Donostia (PVA_DONO)	43.3224219	-1.9838889	2020	3	15	11	Female	58	Donostia-San Sebastian	COV003225	NA
hCoV-19_Spain_Donostia-San_Sebastian_COV003226_2020_EPI_ISL_480956_2020-03-15	0.9905695081	2155	A.5	Hospital Universitario Donostia (PVA_DONO)	43.3224219	-1.9838889	2020	3	15	11	Male	45	Donostia-San Sebastian	COV003226	sec7
hCoV-19_Spain_Donostia-San_Sebastian_COV003227_2020_EPI_ISL_480999_2020-03-14	0.9932113835	2237	B.1.5	Hospital Universitario Donostia (PVA_DONO)	43.3224219	-1.9838889	2020	3	14	11	Male	48	Donostia-San Sebastian	COV003227	NA
hCoV-19_Spain_Donostia-San_Sebastian_COV003228_2020_EPI_ISL_480985_2020-03-14	0.9902685349	1081	A.5	Hospital Universitario Donostia (PVA_DONO)	43.3224219	-1.9838889	2020	3	14	11	Female	50	Donostia-San Sebastian	COV003228	sec7
hCoV-19_Spain_Donostia-San_Sebastian_COV003229_2020_EPI_ISL_480954_2020-03-14	0.9906698325	2392	B.1.5	Hospital Universitario Donostia (PVA_DONO)	43.3224219	-1.9838889	2020	3	14	11	Male	50	Donostia-San Sebastian	COV003229	NA
hCoV-19_Spain_Donostia-San_Sebastian_COV003230_2020_EPI_ISL_480988_2020-03-15	0.9938802127	2006	B.1.5	Hospital Universitario Donostia (PVA_DONO)	43.3224219	-1.9838889	2020	3	15	11	Male	31	Donostia-San Sebastian	COV003230	NA
hCoV-19_Spain_Donostia-San_Sebastian_COV003231_2020_EPI_ISL_480971_2020-03-14	0.9900010032	1410	B.1.5	Hospital Universitario Donostia (PVA_DONO)	43.3224219	-1.9838889	2020	3	14	11	Male	40	Donostia-San Sebastian	COV003231	NA
hCoV-19_Spain_Donostia-San_Sebastian_COV003232_2020_EPI_ISL_481014_2020-03-15	0.9894324984	617	B.1.1	Hospital Universitario Donostia (PVA_DONO)	43.3224219	-1.9838889	2020	3	15	11	Female	19	Donostia-San Sebastian	COV003232	NA
hCoV-19_Spain_Donostia-San_Sebastian_COV003233_2020_EPI_ISL_481040_2020-03-16	0.9904691837	1979	A.5	Hospital Universitario Donostia (PVA_DONO)	43.3224219	-1.9838889	2020	3	16	12	Female	70	Donostia-San Sebastian	COV003233	sec7
hCoV-19_Spain_Donostia-San_Sebastian_COV003234_2020_EPI_ISL_480991_2020-03-15	0.9906029495	2754	A.2	Hospital Universitario Donostia (PVA_DONO)	43.3224219	-1.9838889	2020	3	15	11	Female	75	Donostia-San Sebastian	COV003234	sec8
hCoV-19_Spain_Donostia-San_Sebastian_COV003235_2020_EPI_ISL_481018_2020-03-14	0.9903019764	2115	B.1.5	Hospital Universitario Donostia (PVA_DONO)	43.3224219	-1.9838889	2020	3	14	11	Female	44	Donostia-San Sebastian	COV003235	NA
hCoV-19_Spain_Donostia-San_Sebastian_COV003237_2020_EPI_ISL_480978_2020-03-15	0.9901682105	1810	B.1.5	Hospital Universitario Donostia (PVA_DONO)	43.3224219	-1.9838889	2020	3	15	11	Male	82	Donostia-San Sebastian	COV003237	NA
hCoV-19_Spain_Donostia-San_Sebastian_COV003238_2020_EPI_ISL_480983_2020-03-15	0.994482159	3825	B.1.5	Hospital Universitario Donostia (PVA_DONO)	43.3224219	-1.9838889	2020	3	15	11	Male	77	Donostia-San Sebastian	COV003238	NA
hCoV-19_Spain_Donostia-San_Sebastian_COV003239_2020_EPI_ISL_481002_2020-03-15	0.9904023008	2155	B.1.5	Hospital Universitario Donostia (PVA_DONO)	43.3224219	-1.9838889	2020	3	15	11	Male	41	Donostia-San Sebastian	COV003239	NA
hCoV-19_Spain_Donostia-San_Sebastian_COV003240_2020_EPI_ISL_480993_2020-03-15	0.9824432331	1806	A.2	Hospital Universitario Donostia (PVA_DONO)	43.3224219	-1.9838889	2020	3	15	11	Female	81	Donostia-San Sebastian	COV003240	sec8
hCoV-19_Spain_Donostia-San_Sebastian_COV003241_2020_EPI_ISL_480957_2020-03-15	0.9900344447	1346	B.1.5	Hospital Universitario Donostia (PVA_DONO)	43.3224219	-1.9838889	2020	3	15	11	Male	47	Donostia-San Sebastian	COV003241	NA
hCoV-19_Spain_Donostia-San_Sebastian_COV003242_2020_EPI_ISL_480967_2020-03-16	0.9905360666	1306	B.1.5	Hospital Universitario Donostia (PVA_DONO)	43.3224219	-1.9838889	2020	3	16	12	Female	62	Donostia-San Sebastian	COV003242	NA
hCoV-19_Spain_Donostia-San_Sebastian_COV003243_2020_EPI_ISL_481008_2020-03-16	0.9905026252	1619	B.1.5	Hospital Universitario Donostia (PVA_DONO)	43.3224219	-1.9838889	2020	3	16	12	Female	71	Donostia-San Sebastian	COV003243	NA
hCoV-19_Spain_Donostia-San_Sebastian_COV003244_2020_EPI_ISL_481022_2020-03-16	0.9905695081	1406	B.1.5	Hospital Universitario Donostia (PVA_DONO)	43.3224219	-1.9838889	2020	3	16	12	Female	57	Donostia-San Sebastian	COV003244	NA
hCoV-19_Spain_Donostia-San_Sebastian_COV003245_2020_EPI_ISL_481039_2020-03-16	0.9892652911	1780	A.2	Hospital Universitario Donostia (PVA_DONO)	43.3224219	-1.9838889	2020	3	16	12	Female	50	Donostia-San Sebastian	COV003245	sec8
hCoV-19_Spain_Donostia-San_Sebastian_COV003246_2020_EPI_ISL_480976_2020-03-17	0.9905360666	2012	A.2	Hospital Universitario Donostia (PVA_DONO)	43.3224219	-1.9838889	2020	3	17	12	Male	41	Donostia-San Sebastian	COV003246	sec8
hCoV-19_Spain_Donostia-San_Sebastian_COV003247_2020_EPI_ISL_481019_2020-03-17	0.9942815102	1956	A.2	Hospital Universitario Donostia (PVA_DONO)	43.3224219	-1.9838889	2020	3	17	12	Female	86	Donostia-San Sebastian	COV003247	sec8
hCoV-19_Spain_Donostia-San_Sebastian_COV003248_2020_EPI_ISL_480984_2020-03-17	0.9903354179	2086	B.1.5	Hospital Universitario Donostia (PVA_DONO)	43.3224219	-1.9838889	2020	3	17	12	Male	59	Donostia-San Sebastian	COV003248	NA
hCoV-19_Spain_Donostia-San_Sebastian_COV003249_2020_EPI_ISL_480987_2020-03-16	0.989766913	2198	A.2	Hospital Universitario Donostia (PVA_DONO)	43.3224219	-1.9838889	2020	3	16	12	Male	39	Donostia-San Sebastian	COV003249	sec8
hCoV-19_Spain_Donostia-San_Sebastian_COV003250_2020_EPI_ISL_480973_2020-03-16	0.9907032739	2110	A.2	Hospital Universitario Donostia (PVA_DONO)	43.3224219	-1.9838889	2020	3	16	12	Female	61	Donostia-San Sebastian	COV003250	sec8
hCoV-19_Spain_Donostia-San_Sebastian_COV003251_2020_EPI_ISL_480966_2020-03-17	0.9908035983	1786	A.5	Hospital Universitario Donostia (PVA_DONO)	43.3224219	-1.9838889	2020	3	17	12	Female	86	Donostia-San Sebastian	COV003251	sec7
hCoV-19_Spain_Donostia-San_Sebastian_COV003252_2020_EPI_ISL_481006_2020-03-17	0.9831455038	1596	B.1.5	Hospital Universitario Donostia (PVA_DONO)	43.3224219	-1.9838889	2020	3	17	12	Male	74	Donostia-San Sebastian	COV003252	NA
hCoV-19_Spain_Donostia-San_Sebastian_COV003253_2020_EPI_ISL_481012_2020-03-16	0.9826104404	1605	A.2	Hospital Universitario Donostia (PVA_DONO)	43.3224219	-1.9838889	2020	3	16	12	Female	43	Donostia-San Sebastian	COV003253	sec8
hCoV-19_Spain_Donostia-San_Sebastian_COV003254_2020_EPI_ISL_481021_2020-03-16	0.9843159549	1004	B.1.5	Hospital Universitario Donostia (PVA_DONO)	43.3224219	-1.9838889	2020	3	16	12	Female	45	Donostia-San Sebastian	COV003254	NA
hCoV-19_Spain_Donostia-San_Sebastian_COV003255_2020_EPI_ISL_480996_2020-03-17	0.990201652	1430	B.1.5	Hospital Universitario Donostia (PVA_DONO)	43.3224219	-1.9838889	2020	3	17	12	Female	51	Donostia-San Sebastian	COV003255	NA
hCoV-19_Spain_Donostia-San_Sebastian_COV003256_2020_EPI_ISL_480994_2020-03-17	0.9905360666	1397	B.1.1	Hospital Universitario Donostia (PVA_DONO)	43.3224219	-1.9838889	2020	3	17	12	Male	52	Donostia-San Sebastian	COV003256	NA
hCoV-19_Spain_Donostia-San_Sebastian_COV003257_2020_EPI_ISL_480953_2020-03-16	0.990636391	2460	B.1.5	Hospital Universitario Donostia (PVA_DONO)	43.3224219	-1.9838889	2020	3	16	12	Female	85	Donostia-San Sebastian	COV003257	NA
hCoV-19_Spain_Donostia-San_Sebastian_COV003258_2020_EPI_ISL_481023_2020-03-17	0.9952513126	2524	B.1.5	Hospital Universitario Donostia (PVA_DONO)	43.3224219	-1.9838889	2020	3	17	12	Male	55	Donostia-San Sebastian	COV003258	NA
hCoV-19_Spain_Donostia-San_Sebastian_COV003259_2020_EPI_ISL_480958_2020-03-17	0.9962541806	1688	B	Hospital Universitario Donostia (PVA_DONO)	43.3224219	-1.9838889	2020	3	17	12	Female	59	Donostia-San Sebastian	COV003259	NA
hCoV-19_Spain_Donostia-San_Sebastian_COV003260_2020_EPI_ISL_481004_2020-03-16	0.9959201418	2203	B.1.5	Hospital Universitario Donostia (PVA_DONO)	43.3224219	-1.9838889	2020	3	16	12	Male	43	Donostia-San Sebastian	COV003260	NA
hCoV-19_Spain_Donostia-San_Sebastian_COV003261_2020_EPI_ISL_481037_2020-03-16	0.9911380129	1767	B.1.1	Hospital Universitario Donostia (PVA_DONO)	43.3224219	-1.9838889	2020	3	16	12	Male	64	Donostia-San Sebastian	COV003261	NA
hCoV-19_Spain_Donostia-San_Sebastian_COV003262_2020_EPI_ISL_481032_2020-03-17	0.9909039227	2328	B.1.5	Hospital Universitario Donostia (PVA_DONO)	43.3224219	-1.9838889	2020	3	17	12	Male	68	Donostia-San Sebastian	COV003262	NA
hCoV-19_Spain_Donostia-San_Sebastian_COV003263_2020_EPI_ISL_480955_2020-03-17	0.9912022479	2221	B.1.5	Hospital Universitario Donostia (PVA_DONO)	43.3224219	-1.9838889	2020	3	17	12	Female	30	Donostia-San Sebastian	COV003263	NA
hCoV-19_Spain_Donostia-San_Sebastian_COV003264_2020_EPI_ISL_481028_2020-03-17	0.9916396348	1746	A.5	Hospital Universitario Donostia (PVA_DONO)	43.3224219	-1.9838889	2020	3	17	12	Female	65	Donostia-San Sebastian	COV003264	sec7
hCoV-19_Spain_Donostia-San_Sebastian_COV003265_2020_EPI_ISL_480997_2020-03-17	0.9947831321	1963	A.5	Hospital Universitario Donostia (PVA_DONO)	43.3224219	-1.9838889	2020	3	17	12	Male	61	Donostia-San Sebastian	COV003265	sec7
hCoV-19_Spain_Donostia-San_Sebastian_COV003266_2020_EPI_ISL_480977_2020-03-18	0.9911045714	1447	B.1.5	Hospital Universitario Donostia (PVA_DONO)	43.3224219	-1.9838889	2020	3	18	12	Female	84	Donostia-San Sebastian	COV003266	NA
hCoV-19_Spain_Donostia-San_Sebastian_COV003267_2020_EPI_ISL_481011_2020-03-18	0.9910376885	1637	B.1.1	Hospital Universitario Donostia (PVA_DONO)	43.3224219	-1.9838889	2020	3	18	12	Female	64	Donostia-San Sebastian	COV003267	NA
hCoV-19_Spain_Donostia-San_Sebastian_COV003268_2020_EPI_ISL_481031_2020-03-19	0.9836471257	1357	B.1.5	Hospital Universitario Donostia (PVA_DONO)	43.3224219	-1.9838889	2020	3	19	12	Female	88	Donostia-San Sebastian	COV003268	NA
hCoV-19_Spain_COV004228_2020_EPI_ISL_500292_2020-04-05	0.9908370398	1846	B.1.5	Hospital Universitario Donostia (PVA_DONO)	43.3224219	-1.9838889	2020	4	5	14	Female	84	Donostia-San Sebastian	COV004228	NA
hCoV-19_Spain_COV004229_2020_EPI_ISL_500293_2020-04-05	0.9898672374	1833	B.1.5	Hospital Universitario Donostia (PVA_DONO)	43.3224219	-1.9838889	2020	4	5	14	Male	80	Donostia-San Sebastian	COV004229	NA
hCoV-19_Spain_COV004230_2020_EPI_ISL_500294_2020-04-05	0.9958532589	2041	B.1.1	Hospital Universitario Donostia (PVA_DONO)	43.3224219	-1.9838889	2020	4	5	14	Male	65	Donostia-San Sebastian	COV004230	NA
hCoV-19_Spain_COV004231_2020_EPI_ISL_500295_2020-04-05	0.9828445306	1694	A.5	Hospital Universitario Donostia (PVA_DONO)	43.3224219	-1.9838889	2020	4	5	14	Female	94	Donostia-San Sebastian	COV004231	sec7
hCoV-19_Spain_COV004232_2020_EPI_ISL_500296_2020-04-05	0.9927766445	2133	B.1.5	Hospital Universitario Donostia (PVA_DONO)	43.3224219	-1.9838889	2020	4	5	14	Female	28	Donostia-San Sebastian	COV004232	NA
hCoV-19_Spain_COV004233_2020_EPI_ISL_500297_2020-04-05	0.9906698325	1762	A.5	Hospital Universitario Donostia (PVA_DONO)	43.3224219	-1.9838889	2020	4	5	14	Male	87	Donostia-San Sebastian	COV004233	sec7
hCoV-19_Spain_COV004234_2020_EPI_ISL_500298_2020-04-05	0.9908035983	1776	B.1.1	Hospital Universitario Donostia (PVA_DONO)	43.3224219	-1.9838889	2020	4	5	14	Female	84	Donostia-San Sebastian	COV004234	NA
hCoV-19_Spain_COV004235_2020_EPI_ISL_500299_2020-04-05	0.9770925994	983	B.1.1	Hospital Universitario Donostia (PVA_DONO)	43.3224219	-1.9838889	2020	4	5	14	Male	78	Donostia-San Sebastian	COV004235	NA
hCoV-19_Spain_COV004236_2020_EPI_ISL_500300_2020-04-05	0.9916061934	2496	B.1.1	Hospital Universitario Donostia (PVA_DONO)	43.3224219	-1.9838889	2020	4	5	14	Female	86	Donostia-San Sebastian	COV004236	NA
hCoV-19_Spain_COV004237_2020_EPI_ISL_500301_2020-04-05	0.9906029495	1945	A.5	Hospital Universitario Donostia (PVA_DONO)	43.3224219	-1.9838889	2020	4	5	14	Female	39	Donostia-San Sebastian	COV004237	sec7
hCoV-19_Spain_COV004238_2020_EPI_ISL_500302_2020-04-05	0.992375347	2093	B.1.1	Hospital Universitario Donostia (PVA_DONO)	43.3224219	-1.9838889	2020	4	5	14	Female	87	Donostia-San Sebastian	COV004238	NA
hCoV-19_Spain_COV004239_2020_EPI_ISL_500303_2020-04-05	0.9905695081	1593	B.1.5	Hospital Universitario Donostia (PVA_DONO)	43.3224219	-1.9838889	2020	4	5	14	Female	91	Donostia-San Sebastian	COV004239	NA
hCoV-19_Spain_COV004240_2020_EPI_ISL_500304_2020-04-05	0.9905026252	1518	B.1.5	Hospital Universitario Donostia (PVA_DONO)	43.3224219	-1.9838889	2020	4	5	14	Male	63	Donostia-San Sebastian	COV004240	NA
hCoV-19_Spain_COV004241_2020_EPI_ISL_500305_2020-04-05	0.9905695081	1739	B.1.1	Hospital Universitario Donostia (PVA_DONO)	43.3224219	-1.9838889	2020	4	5	14	Female	89	Donostia-San Sebastian	COV004241	NA
hCoV-19_Spain_COV004242_2020_EPI_ISL_500306_2020-04-05	0.9965220881	2111	B.1.1	Hospital Universitario Donostia (PVA_DONO)	43.3224219	-1.9838889	2020	4	5	14	Female	88	Donostia-San Sebastian	COV004242	NA
hCoV-19_Spain_COV004243_2020_EPI_ISL_500307_2020-04-05	0.9908035983	1690	B.1.5	Hospital Universitario Donostia (PVA_DONO)	43.3224219	-1.9838889	2020	4	5	14	Male	62	Donostia-San Sebastian	COV004243	NA
hCoV-19_Spain_COV004244_2020_EPI_ISL_500308_2020-04-06	0.990636391	1908	B.1.5	Hospital Universitario Donostia (PVA_DONO)	43.3224219	-1.9838889	2020	4	6	15	Male	41	Donostia-San Sebastian	COV004244	NA
hCoV-19_Spain_COV004245_2020_EPI_ISL_500309_2020-04-06	0.9905360666	1724	B.1.5	Hospital Universitario Donostia (PVA_DONO)	43.3224219	-1.9838889	2020	4	6	15	Female	88	Donostia-San Sebastian	COV004245	NA
hCoV-19_Spain_COV004246_2020_EPI_ISL_500310_2020-04-06	0.9824731578	1841	A.2	Hospital Universitario Donostia (PVA_DONO)	43.3224219	-1.9838889	2020	4	6	15	Male	75	Donostia-San Sebastian	COV004246	sec8
hCoV-19_Spain_COV004247_2020_EPI_ISL_500311_2020-04-06	0.9906029495	1491	B.1.5	Hospital Universitario Donostia (PVA_DONO)	43.3224219	-1.9838889	2020	4	6	15	Female	39	Donostia-San Sebastian	COV004247	NA
hCoV-19_Spain_COV004248_2020_EPI_ISL_500312_2020-04-06	0.9826773233	1914	B.1.5	Hospital Universitario Donostia (PVA_DONO)	43.3224219	-1.9838889	2020	4	6	15	Female	47	Donostia-San Sebastian	COV004248	NA
hCoV-19_Spain_COV004249_2020_EPI_ISL_500313_2020-04-06	0.9696685951	1723	B.1.1	Hospital Universitario Donostia (PVA_DONO)	43.3224219	-1.9838889	2020	4	6	15	Female	56	Donostia-San Sebastian	COV004249	NA
hCoV-19_Spain_COV004250_2020_EPI_ISL_500314_2020-04-06	0.9659231515	1073	B.1.5	Hospital Universitario Donostia (PVA_DONO)	43.3224219	-1.9838889	2020	4	6	15	Female	89	Donostia-San Sebastian	COV004250	NA
hCoV-19_Spain_COV004251_2020_EPI_ISL_500315_2020-04-06	0.9914055446	1825	B.1.1	Hospital Universitario Donostia (PVA_DONO)	43.3224219	-1.9838889	2020	4	6	15	Female	30	Donostia-San Sebastian	COV004251	NA
hCoV-19_Spain_COV004252_2020_EPI_ISL_500316_2020-04-06	0.9721767047	1595	B.1.1	Hospital Universitario Donostia (PVA_DONO)	43.3224219	-1.9838889	2020	4	6	15	Female	54	Donostia-San Sebastian	COV004252	NA
hCoV-19_Spain_COV004253_2020_EPI_ISL_500317_2020-04-06	0.9884961375	1147	B.1.1	Hospital Universitario Donostia (PVA_DONO)	43.3224219	-1.9838889	2020	4	6	15	Male	74	Donostia-San Sebastian	COV004253	NA
hCoV-19_Spain_COV004254_2020_EPI_ISL_500318_2020-04-06	0.9666588637	1383	B.1.1	Hospital Universitario Donostia (PVA_DONO)	43.3224219	-1.9838889	2020	4	6	15	Female	57	Donostia-San Sebastian	COV004254	NA
hCoV-19_Spain_COV004255_2020_EPI_ISL_500319_2020-04-06	0.9906029495	1740	B.1.1	Hospital Universitario Donostia (PVA_DONO)	43.3224219	-1.9838889	2020	4	6	15	Female	44	Donostia-San Sebastian	COV004255	NA
hCoV-19_Spain_COV004256_2020_EPI_ISL_500320_2020-04-06	0.9906029495	1737	B.1.5	Hospital Universitario Donostia (PVA_DONO)	43.3224219	-1.9838889	2020	4	6	15	Male	64	Donostia-San Sebastian	COV004256	NA
hCoV-19_Spain_COV004257_2020_EPI_ISL_500321_2020-04-06	0.9906698325	1789	B.1.1	Hospital Universitario Donostia (PVA_DONO)	43.3224219	-1.9838889	2020	4	6	15	Female	62	Donostia-San Sebastian	COV004257	NA
hCoV-19_Spain_COV004258_2020_EPI_ISL_500322_2020-04-06	0.9937464468	2050	B.1.1	Hospital Universitario Donostia (PVA_DONO)	43.3224219	-1.9838889	2020	4	6	15	Female	96	Donostia-San Sebastian	COV004258	sec2
hCoV-19_Spain_COV004259_2020_EPI_ISL_500323_2020-04-06	0.9906029495	1779	B.1.1	Hospital Universitario Donostia (PVA_DONO)	43.3224219	-1.9838889	2020	4	6	15	Female	52	Donostia-San Sebastian	COV004259	sec2
hCoV-19_Spain_COV004260_2020_EPI_ISL_500324_2020-04-07	0.9905695081	1851	B.1.1	Hospital Universitario Donostia (PVA_DONO)	43.3224219	-1.9838889	2020	4	7	15	Female	22	Donostia-San Sebastian	COV004260	NA
hCoV-19_Spain_COV004261_2020_EPI_ISL_500325_2020-04-07	0.9905695081	1862	B.1.1	Hospital Universitario Donostia (PVA_DONO)	43.3224219	-1.9838889	2020	4	7	15	Female	30	Donostia-San Sebastian	COV004261	NA
hCoV-19_Spain_COV004262_2020_EPI_ISL_500326_2020-04-07	0.9905026252	1314	B.1.5	Hospital Universitario Donostia (PVA_DONO)	43.3224219	-1.9838889	2020	4	7	15	Female	63	Donostia-San Sebastian	COV004262	NA
hCoV-19_Spain_COV004263_2020_EPI_ISL_500327_2020-04-07	0.9742500752	1570	B.1.1	Hospital Universitario Donostia (PVA_DONO)	43.3224219	-1.9838889	2020	4	7	15	Female	52	Donostia-San Sebastian	COV004263	NA
hCoV-19_Spain_COV004264_2020_EPI_ISL_500328_2020-04-07	0.9905695081	1484	B.1.1	Hospital Universitario Donostia (PVA_DONO)	43.3224219	-1.9838889	2020	4	7	15	Female	48	Donostia-San Sebastian	COV004264	NA
hCoV-19_Spain_COV004265_2020_EPI_ISL_500329_2020-04-07	0.9904023008	1354	B.1.5	Hospital Universitario Donostia (PVA_DONO)	43.3224219	-1.9838889	2020	4	7	15	Male	55	Donostia-San Sebastian	COV004265	NA
hCoV-19_Spain_COV004266_2020_EPI_ISL_500330_2020-04-07	0.973581246	837	B.1.5	Hospital Universitario Donostia (PVA_DONO)	43.3224219	-1.9838889	2020	4	7	15	Female	88	Donostia-San Sebastian	COV004266	NA
hCoV-19_Spain_COV004267_2020_EPI_ISL_500331_2020-04-07	0.9905026252	1375	B.1.5	Hospital Universitario Donostia (PVA_DONO)	43.3224219	-1.9838889	2020	4	7	15	Male	82	Donostia-San Sebastian	COV004267	NA
hCoV-19_Spain_COV004268_2020_EPI_ISL_500332_2020-04-07	0.9905695081	1621	B.1.5	Hospital Universitario Donostia (PVA_DONO)	43.3224219	-1.9838889	2020	4	7	15	Male	89	Donostia-San Sebastian	COV004268	NA
hCoV-19_Spain_COV004269_2020_EPI_ISL_500333_2020-04-07	0.9906698325	1441	B.1.5	Hospital Universitario Donostia (PVA_DONO)	43.3224219	-1.9838889	2020	4	7	15	Female	79	Donostia-San Sebastian	COV004269	NA
hCoV-19_Spain_COV004270_2020_EPI_ISL_500334_2020-04-07	0.9906029495	1631	B.1.1	Hospital Universitario Donostia (PVA_DONO)	43.3224219	-1.9838889	2020	4	7	15	Female	39	Donostia-San Sebastian	COV004270	NA
hCoV-19_Spain_COV004271_2020_EPI_ISL_500335_2020-04-07	0.9905695081	1603	B.1.5	Hospital Universitario Donostia (PVA_DONO)	43.3224219	-1.9838889	2020	4	7	15	Female	22	Donostia-San Sebastian	COV004271	NA
hCoV-19_Spain_COV001392_2020_EPI_ISL_452509_2020-03-17	0.9903354179	1569	B.1	Clinica Universidad de Navarra (NAV_CUN)	42.30155468	-1.9609741	2020	3	17	12	Male	44	Calahorra	COV001392	sec4
hCoV-19_Spain_COV005951_2020_EPI_ISL_500385_2020-03-25	0.9819750527	1463	B.1.5	Centro Investigacion Biomedica de La Rioja (RIO_CIB)	42.30155468	-1.9609741	2020	3	25	13	Female	51	Calahorra	COV005951	NA
hCoV-19_Spain_COV005997_2020_EPI_ISL_500429_2020-03-10	0.9967561783	2491	A.2	Centro Investigacion Biomedica de La Rioja (RIO_CIB)	42.30155468	-1.9609741	2020	3	10	11	Male	38	Calahorra	COV005997	sec8
hCoV-19_Spain_COV005999_2020_EPI_ISL_500431_2020-03-20	0.9966224125	2334	B.1	Centro Investigacion Biomedica de La Rioja (RIO_CIB)	42.30155468	-1.9609741	2020	3	20	12	Female	37	Calahorra	COV005999	sec4
hCoV-19_Spain_Villanueva_de_la_Jara-COV003789_2020_EPI_ISL_474951_2020-04-02	0.9897334716	971	B.1.5	Complejo Hospitalario Universitario de Albacete (CLM_ALB)	39.43910272	-1.9505386	2020	4	2	14	Male	82	Villanueva de la Jara	COV003789	NA
hCoV-19_Spain_Tazona-COV003768_2020_EPI_ISL_474946_2020-04-03	0.9932782664	2527	B.1.5	Complejo Hospitalario Universitario de Albacete (CLM_ALB)	38.30343563	-1.91189361	2020	4	3	14	Male	59	Tazona	COV003768	NA
hCoV-19_Spain_COV001406_2020_EPI_ISL_452495_2020-03-20	0.9938467712	2528	B.1.5	Clinica Universidad de Navarra (NAV_CUN)	42.05613815	-1.85707158	2020	3	20	12	Female	66	Fitero	COV001406	NA
hCoV-19_Spain_Albacete-COV003749_2020_EPI_ISL_474798_2020-04-01	0.9902350935	1092	B.1.5	Complejo Hospitalario Universitario de Albacete (CLM_ALB)	38.99588053	-1.85574745	2020	4	1	14	Male	49	Albacete	COV003749	NA
hCoV-19_Spain_Albacete-COV003751_2020_EPI_ISL_474799_2020-03-31	0.9420813269	449	B.1.5	Complejo Hospitalario Universitario de Albacete (CLM_ALB)	38.99588053	-1.85574745	2020	3	31	14	Female	58	Albacete	COV003751	NA
hCoV-19_Spain_Albacete-COV003754_2020_EPI_ISL_474800_2020-04-03	0.958699796	1357	B.1.5	Complejo Hospitalario Universitario de Albacete (CLM_ALB)	38.99588053	-1.85574745	2020	4	3	14	Female	36	Albacete	COV003754	NA
hCoV-19_Spain_Albacete-COV003755_2020_EPI_ISL_474801_2020-04-02	0.9903354179	2104	B.1.5	Complejo Hospitalario Universitario de Albacete (CLM_ALB)	38.99588053	-1.85574745	2020	4	2	14	Female	43	Albacete	COV003755	NA
hCoV-19_Spain_Albacete-COV003757_2020_EPI_ISL_474802_2020-04-03	0.9908370398	2250	B.1.5	Complejo Hospitalario Universitario de Albacete (CLM_ALB)	38.99588053	-1.85574745	2020	4	3	14	Female	50	Albacete	COV003757	NA
hCoV-19_Spain_Albacete-COV003760_2020_EPI_ISL_474803_2020-04-02	0.9966892954	1533	B.1.5	Complejo Hospitalario Universitario de Albacete (CLM_ALB)	38.99588053	-1.85574745	2020	4	2	14	Female	71	Albacete	COV003760	NA
hCoV-19_Spain_Albacete-COV003767_2020_EPI_ISL_474804_2020-04-03	0.9903354179	2082	B.1.5	Complejo Hospitalario Universitario de Albacete (CLM_ALB)	38.99588053	-1.85574745	2020	4	3	14	Female	36	Albacete	COV003767	NA
hCoV-19_Spain_Albacete-COV003770_2020_EPI_ISL_474805_2020-04-03	0.9906029495	1940	B.1.5	Complejo Hospitalario Universitario de Albacete (CLM_ALB)	38.99588053	-1.85574745	2020	4	3	14	Female	57	Albacete	COV003770	NA
hCoV-19_Spain_Albacete-COV003772_2020_EPI_ISL_474806_2020-04-01	0.9900678862	1338	B.1.5	Complejo Hospitalario Universitario de Albacete (CLM_ALB)	38.99588053	-1.85574745	2020	4	1	14	Female	44	Albacete	COV003772	NA
hCoV-19_Spain_Albacete-COV003774_2020_EPI_ISL_474807_2020-04-03	0.9901682105	1005	B.1.5	Complejo Hospitalario Universitario de Albacete (CLM_ALB)	38.99588053	-1.85574745	2020	4	3	14	Male	78	Albacete	COV003774	NA
hCoV-19_Spain_Albacete-COV003775_2020_EPI_ISL_474808_2020-04-03	0.9908370398	1537	B.1.5	Complejo Hospitalario Universitario de Albacete (CLM_ALB)	38.99588053	-1.85574745	2020	4	3	14	Female	61	Albacete	COV003775	NA
hCoV-19_Spain_Albacete-COV003776_2020_EPI_ISL_474809_2020-04-03	0.9904357422	831	B.1.5	Complejo Hospitalario Universitario de Albacete (CLM_ALB)	38.99588053	-1.85574745	2020	4	3	14	Female	72	Albacete	COV003776	NA
hCoV-19_Spain_Albacete-COV003777_2020_EPI_ISL_474810_2020-04-03	0.9966892954	1236	B.1.5	Complejo Hospitalario Universitario de Albacete (CLM_ALB)	38.99588053	-1.85574745	2020	4	3	14	Female	53	Albacete	COV003777	NA
hCoV-19_Spain_Albacete-COV003778_2020_EPI_ISL_474811_2020-04-03	0.9901675529	1298	B.1.5	Complejo Hospitalario Universitario de Albacete (CLM_ALB)	38.99588053	-1.85574745	2020	4	3	14	Female	57	Albacete	COV003778	NA
hCoV-19_Spain_Albacete-COV003779_2020_EPI_ISL_474812_2020-04-03	0.9903688593	2344	B.1.5	Complejo Hospitalario Universitario de Albacete (CLM_ALB)	38.99588053	-1.85574745	2020	4	3	14	Female	60	Albacete	COV003779	NA
hCoV-19_Spain_Albacete-COV003781_2020_EPI_ISL_474813_2020-04-03	0.9903354179	1773	B.1.5	Complejo Hospitalario Universitario de Albacete (CLM_ALB)	38.99588053	-1.85574745	2020	4	3	14	Female	42	Albacete	COV003781	NA
hCoV-19_Spain_Albacete-COV003783_2020_EPI_ISL_474814_2020-05-14	0.942514129	681	B.1.5	Complejo Hospitalario Universitario de Albacete (CLM_ALB)	38.99588053	-1.85574745	2020	5	14	20	Female	34	Albacete	COV003783	NA
hCoV-19_Spain_Albacete-COV003786_2020_EPI_ISL_474815_2020-04-02	0.996154232	1129	B.1.5	Complejo Hospitalario Universitario de Albacete (CLM_ALB)	38.99588053	-1.85574745	2020	4	2	14	Female	62	Albacete	COV003786	NA
hCoV-19_Spain_Albacete-COV003788_2020_EPI_ISL_474816_2020-04-02	0.9906029495	1736	B.1.5	Complejo Hospitalario Universitario de Albacete (CLM_ALB)	38.99588053	-1.85574745	2020	4	2	14	Female	72	Albacete	COV003788	NA
hCoV-19_Spain_Albacete-COV003791_2020_EPI_ISL_474817_2020-04-02	0.990228231	1371	B.1.5	Complejo Hospitalario Universitario de Albacete (CLM_ALB)	38.99588053	-1.85574745	2020	4	2	14	Male	55	Albacete	COV003791	NA
hCoV-19_Spain_Albacete-COV003792_2020_EPI_ISL_474818_2020-04-02	0.9969902685	3422	B.1.5	Complejo Hospitalario Universitario de Albacete (CLM_ALB)	38.99588053	-1.85574745	2020	4	2	14	Female	45	Albacete	COV003792	NA
hCoV-19_Spain_Albacete-COV003814_2020_EPI_ISL_474819_2020-05-25	0.9905695081	2087	B.1.5	Complejo Hospitalario Universitario de Albacete (CLM_ALB)	38.99588053	-1.85574745	2020	5	25	22	Female	50	Albacete	COV003814	NA
hCoV-19_Spain_Albacete-COV003816_2020_EPI_ISL_474820_2020-05-25	0.9890646423	1132	B.1.5	Complejo Hospitalario Universitario de Albacete (CLM_ALB)	38.99588053	-1.85574745	2020	5	25	22	Male	83	Albacete	COV003816	NA
hCoV-19_Spain_Albacete-COV003838_2020_EPI_ISL_474821_2020-05-25	0.9844492007	957	B.1.5	Complejo Hospitalario Universitario de Albacete (CLM_ALB)	38.99588053	-1.85574745	2020	5	25	22	Male	48	Albacete	COV003838	NA
hCoV-19_Spain_Albacete-COV003850_2020_EPI_ISL_474822_2020-04-02	0.9904691837	1714	B.1.5	Complejo Hospitalario Universitario de Albacete (CLM_ALB)	38.99588053	-1.85574745	2020	4	2	14	Male	63	Albacete	COV003850	NA
hCoV-19_Spain_Albacete-COV003851_2020_EPI_ISL_474823_2020-04-02	0.9903354179	2055	B.1.5	Complejo Hospitalario Universitario de Albacete (CLM_ALB)	38.99588053	-1.85574745	2020	4	2	14	Male	43	Albacete	COV003851	NA
hCoV-19_Spain_Albacete-COV003879_2020_EPI_ISL_474824_2020-05-20	0.9908704812	2293	B.1.5	Complejo Hospitalario Universitario de Albacete (CLM_ALB)	38.99588053	-1.85574745	2020	5	20	21	Female	47	Albacete	COV003879	NA
hCoV-19_Spain_Albacete-COV003882_2020_EPI_ISL_474825_2020-05-18	0.9917056856	2357	B.1.5	Complejo Hospitalario Universitario de Albacete (CLM_ALB)	38.99588053	-1.85574745	2020	5	18	21	Female	63	Albacete	COV003882	NA
hCoV-19_Spain_Albacete-COV003883_2020_EPI_ISL_474826_2020-05-18	0.995284754	1713	B.1.5	Complejo Hospitalario Universitario de Albacete (CLM_ALB)	38.99588053	-1.85574745	2020	5	18	21	Male	52	Albacete	COV003883	NA
hCoV-19_Spain_Albacete-COV003884_2020_EPI_ISL_474827_2020-05-18	0.9935123566	1659	B.1.5	Complejo Hospitalario Universitario de Albacete (CLM_ALB)	38.99588053	-1.85574745	2020	5	18	21	Male	22	Albacete	COV003884	NA
hCoV-19_Spain_Albacete-COV003885_2020_EPI_ISL_474828_2020-05-18	0.9925759957	2550	B.1.5	Complejo Hospitalario Universitario de Albacete (CLM_ALB)	38.99588053	-1.85574745	2020	5	18	21	Female	41	Albacete	COV003885	NA
hCoV-19_Spain_Albacete-COV003888_2020_EPI_ISL_474829_2020-05-25	0.9830457464	994	B.1.5	Complejo Hospitalario Universitario de Albacete (CLM_ALB)	38.99588053	-1.85574745	2020	5	25	22	Female	51	Albacete	COV003888	NA
hCoV-19_Spain_Albacete-COV003894_2020_EPI_ISL_474830_2020-04-25	0.9956526101	1305	B.1.5	Complejo Hospitalario Universitario de Albacete (CLM_ALB)	38.99588053	-1.85574745	2020	4	25	17	Female	64	Albacete	COV003894	NA
hCoV-19_Spain_Albacete-COV003903_2020_EPI_ISL_474831_2020-05-19	0.9901013276	1538	B.1.5	Complejo Hospitalario Universitario de Albacete (CLM_ALB)	38.99588053	-1.85574745	2020	5	19	21	Female	55	Albacete	COV003903	NA
hCoV-19_Spain_COV003905_2020_EPI_ISL_500157_2020-05-19	0.9710062536	1677	B.1.5	Complejo Hospitalario Universitario de Albacete (CLM_ALB)	38.99588053	-1.85574745	2020	5	19	21	Female	41	Albacete	COV003905	NA
hCoV-19_Spain_COV003921_2020_EPI_ISL_500158_2020-04-29	0.9176671237	1004	B.1.5	Complejo Hospitalario Universitario de Albacete (CLM_ALB)	38.99588053	-1.85574745	2020	4	29	18	Female	80	Albacete	COV003921	NA
hCoV-19_Spain_COV003929_2020_EPI_ISL_500159_2020-04-30	0.9483663846	1959	B.1.5	Complejo Hospitalario Universitario de Albacete (CLM_ALB)	38.99588053	-1.85574745	2020	4	30	18	Male	68	Albacete	COV003929	NA
hCoV-19_Spain_COV001401_2020_EPI_ISL_452500_2020-03-18	0.9908035983	1341	A.5	Clinica Universidad de Navarra (NAV_CUN)	42.0826662	-1.80709743	2020	3	18	12	Male	65	Cintruenigo	COV001401	sec7
hCoV-19_Spain_Madrigueras-COV003785_2020_EPI_ISL_474921_2020-04-02	0.9904691837	1685	B.1.5	Complejo Hospitalario Universitario de Albacete (CLM_ALB)	39.23680339	-1.7997012	2020	4	2	14	Male	63	Madrigueras	COV003785	NA
hCoV-19_Spain_COV001408_2020_EPI_ISL_452493_2020-03-20	0.9877269839	2283	A.2	Clinica Universidad de Navarra (NAV_CUN)	42.33884603	-1.79776868	2020	3	20	12	Male	74	Peralta	COV001408	sec8
hCoV-19_Spain_COV003913_2020_EPI_ISL_500218_2020-04-28	0.9270307327	1412	B	Complejo Hospitalario Universitario de Albacete (CLM_ALB)	39.17948885	-1.79025762	2020	4	28	18	Male	63	Motilleja	COV003913	NA
hCoV-19_Spain_COV006002_2020_EPI_ISL_500433_2020-03-28	0.9968230612	2758	B.1.5	Centro Investigacion Biomedica de La Rioja (RIO_CIB)	42.17839836	-1.749283	2020	3	28	13	Female	78	Alfaro	COV006002	NA
hCoV-19_Spain_Mingogil-COV003758_2020_EPI_ISL_474933_2020-04-03	0.9933117079	1940	B.1.5	Complejo Hospitalario Universitario de Albacete (CLM_ALB)	38.46074617	-1.73760932	2020	4	3	14	Female	55	Mingogil	COV003758	NA
hCoV-19_Spain_COV001368_2020_EPI_ISL_452533_2020-03-12	0.9826438819	1497	B.1.5	Clinica Universidad de Navarra (NAV_CUN)	42.79166992	-1.71779566	2020	3	12	11	Male	40	Cizur	COV001368	NA
hCoV-19_Spain_COV001373_2020_EPI_ISL_452528_2020-03-13	0.9905360666	2459	B	Clinica Universidad de Navarra (NAV_CUN)	42.79166992	-1.71779566	2020	3	13	11	Female	54	Cizur	COV001373	NA
hCoV-19_Spain_COV001374_2020_EPI_ISL_452527_2020-03-13	0.9950506638	2082	B.1.5	Clinica Universidad de Navarra (NAV_CUN)	42.79166992	-1.71779566	2020	3	13	11	Female	52	Cizur	COV001374	NA
hCoV-19_Spain_COV001376_2020_EPI_ISL_452525_2020-03-13	0.9785640237	1147	A.2	Clinica Universidad de Navarra (NAV_CUN)	42.79166992	-1.71779566	2020	3	13	11	Male	50	Cizur	COV001376	sec8
hCoV-19_Spain_COV001377_2020_EPI_ISL_452524_2020-03-14	0.9908704812	1549	B.2.5	Clinica Universidad de Navarra (NAV_CUN)	42.79166992	-1.71779566	2020	3	14	11	Male	51	Cizur	COV001377	NA
hCoV-19_Spain_COV001381_2020_EPI_ISL_452520_2020-03-14	0.9886299034	2494	A.2	Clinica Universidad de Navarra (NAV_CUN)	42.79166992	-1.71779566	2020	3	14	11	Female	47	Cizur	COV001381	sec8
hCoV-19_Spain_COV001383_2020_EPI_ISL_452518_2020-03-15	0.9954185199	2730	B.2	Clinica Universidad de Navarra (NAV_CUN)	42.79166992	-1.71779566	2020	3	15	11	Female	43	Cizur	COV001383	NA
hCoV-19_Spain_COV001384_2020_EPI_ISL_452517_2020-03-15	0.9906029495	2135	B.1.5	Clinica Universidad de Navarra (NAV_CUN)	42.79166992	-1.71779566	2020	3	15	11	Male	58	Cizur	COV001384	NA
hCoV-19_Spain_COV001389_2020_EPI_ISL_452512_2020-03-16	0.9824766746	1834	A.2	Clinica Universidad de Navarra (NAV_CUN)	42.79166992	-1.71779566	2020	3	16	12	Female	50	Cizur	COV001389	sec8
hCoV-19_Spain_COV001422_2020_EPI_ISL_452479_2020-03-22	0.9906029495	2266	B.1.5	Clinica Universidad de Navarra (NAV_CUN)	42.79166992	-1.71779566	2020	3	22	12	Female	40	Cizur	COV001422	NA
hCoV-19_Spain_Hellin-COV003753_2020_EPI_ISL_474901_2020-04-03	0.9868909474	1946	B.1.5	Complejo Hospitalario Universitario de Albacete (CLM_ALB)	38.51218953	-1.70344921	2020	4	3	14	Female	36	Hellin	COV003753	NA
hCoV-19_Spain_Hellin-COV003761_2020_EPI_ISL_474902_2020-04-03	0.9868240645	1432	B.1.5	Complejo Hospitalario Universitario de Albacete (CLM_ALB)	38.51218953	-1.70344921	2020	4	3	14	Female	45	Hellin	COV003761	NA
hCoV-19_Spain_Hellin-COV003784_2020_EPI_ISL_474903_2020-04-03	0.9910045479	1117	B	Complejo Hospitalario Universitario de Albacete (CLM_ALB)	38.51218953	-1.70344921	2020	4	3	14	Female	30	Hellin	COV003784	NA
hCoV-19_Spain_Hellin-COV003845_2020_EPI_ISL_474904_2020-04-01	0.9906029495	1809	B.1.5	Complejo Hospitalario Universitario de Albacete (CLM_ALB)	38.51218953	-1.70344921	2020	4	1	14	Male	78	Hellin	COV003845	sec5
hCoV-19_Spain_Hellin-COV003869_2020_EPI_ISL_474905_2020-05-22	0.9531485135	587	B.1.5	Complejo Hospitalario Universitario de Albacete (CLM_ALB)	38.51218953	-1.70344921	2020	5	22	21	Female	81	Hellin	COV003869	NA
hCoV-19_Spain_Hellin-COV003876_2020_EPI_ISL_474906_2020-05-14	0.914264696	485	B.1.5	Complejo Hospitalario Universitario de Albacete (CLM_ALB)	38.51218953	-1.70344921	2020	5	14	20	Female	70	Hellin	COV003876	NA
hCoV-19_Spain_COV003928_2020_EPI_ISL_500207_2020-04-28	0.9281343009	1374	B.1.5	Complejo Hospitalario Universitario de Albacete (CLM_ALB)	38.51218953	-1.70344921	2020	4	28	18	Male	39	Hellin	COV003928	NA
hCoV-19_Spain_Tobarra-COV003765_2020_EPI_ISL_474947_2020-04-03	0.990201652	1602	B.1.5	Complejo Hospitalario Universitario de Albacete (CLM_ALB)	38.5922733	-1.69282296	2020	4	3	14	Male	82	Tobarra	COV003765	NA
hCoV-19_Spain_COV001360_2020_EPI_ISL_452541_2020-03-10	0.9959201418	2496	A.5	Clinica Universidad de Navarra (NAV_CUN)	42.80494064	-1.68657975	2020	3	10	11	Female	23	Baranain	COV001360	sec7
hCoV-19_Spain_COV001362_2020_EPI_ISL_452539_2020-03-10	0.9969568271	2765	A.5	Clinica Universidad de Navarra (NAV_CUN)	42.80494064	-1.68657975	2020	3	10	11	Male	60	Baranain	COV001362	sec7
hCoV-19_Spain_COV001363_2020_EPI_ISL_452538_2020-03-10	0.9905695081	1403	A.5	Clinica Universidad de Navarra (NAV_CUN)	42.80494064	-1.68657975	2020	3	10	11	Female	57	Baranain	COV001363	sec7
hCoV-19_Spain_COV001403_2020_EPI_ISL_452498_2020-03-19	0.9960539076	1707	B.1.5	Clinica Universidad de Navarra (NAV_CUN)	42.52831262	-1.67714182	2020	3	19	12	Male	54	Tafalla	COV001403	NA
hCoV-19_Spain_COV001429_2020_EPI_ISL_452472_2020-03-23	0.9853506806	2201	B.1.5	Clinica Universidad de Navarra (NAV_CUN)	42.52831262	-1.67714182	2020	3	23	13	Female	58	Tafalla	COV001429	NA
hCoV-19_Spain_COV001371_2020_EPI_ISL_452530_2020-03-13	0.9924265273	2291	B.1.5	Clinica Universidad de Navarra (NAV_CUN)	42.60373161	-1.64689846	2020	3	13	11	Female	26	Barasoain	COV001371	NA
hCoV-19_Spain_COV001404_2020_EPI_ISL_452497_2020-03-19	0.9926611039	1537	B.1.5	Clinica Universidad de Navarra (NAV_CUN)	42.60373161	-1.64689846	2020	3	19	12	Male	53	Barasoain	COV001404	NA
hCoV-19_Spain_COV001358_2020_EPI_ISL_452543_2020-03-08	0.9819081697	1841	A.2	Clinica Universidad de Navarra (NAV_CUN)	42.814102	-1.6451528	2020	3	8	10	Male	38	Pamplona	COV001358	sec8
hCoV-19_Spain_COV001359_2020_EPI_ISL_452542_2020-03-09	0.9821088185	1563	A.2	Clinica Universidad de Navarra (NAV_CUN)	42.814102	-1.6451528	2020	3	9	11	Male	44	Pamplona	COV001359	sec8
hCoV-19_Spain_COV001361_2020_EPI_ISL_452540_2020-03-10	0.9883958131	2042	A.2	Clinica Universidad de Navarra (NAV_CUN)	42.814102	-1.6451528	2020	3	10	11	Female	42	Pamplona	COV001361	sec8
hCoV-19_Spain_COV001364_2020_EPI_ISL_452537_2020-03-11	0.9857539377	1702	A.2	Clinica Universidad de Navarra (NAV_CUN)	42.814102	-1.6451528	2020	3	11	11	Male	41	Pamplona	COV001364	sec8
hCoV-19_Spain_COV001365_2020_EPI_ISL_452536_2020-03-11	0.9853191987	1048	A.5	Clinica Universidad de Navarra (NAV_CUN)	42.814102	-1.6451528	2020	3	11	11	Female	46	Pamplona	COV001365	sec7
hCoV-19_Spain_COV001369_2020_EPI_ISL_452532_2020-03-12	0.9908035983	2195	B.1.5	Clinica Universidad de Navarra (NAV_CUN)	42.814102	-1.6451528	2020	3	12	11	Female	43	Pamplona	COV001369	NA
hCoV-19_Spain_COV001378_2020_EPI_ISL_452523_2020-03-14	0.9970905929	2510	A.5	Clinica Universidad de Navarra (NAV_CUN)	42.814102	-1.6451528	2020	3	14	11	Female	38	Pamplona	COV001378	sec7
hCoV-19_Spain_COV001379_2020_EPI_ISL_452522_2020-03-14	0.9827107648	2521	A.2	Clinica Universidad de Navarra (NAV_CUN)	42.814102	-1.6451528	2020	3	14	11	Female	28	Pamplona	COV001379	sec8
hCoV-19_Spain_COV001380_2020_EPI_ISL_452521_2020-03-14	0.9906029495	1675	B.1.5	Clinica Universidad de Navarra (NAV_CUN)	42.814102	-1.6451528	2020	3	14	11	Female	86	Pamplona	COV001380	NA
hCoV-19_Spain_COV001382_2020_EPI_ISL_452519_2020-03-15	0.9925091128	2102	B	Clinica Universidad de Navarra (NAV_CUN)	42.814102	-1.6451528	2020	3	15	11	Male	27	Pamplona	COV001382	NA
hCoV-19_Spain_COV001385_2020_EPI_ISL_452516_2020-03-15	0.9966892954	1575	B.1.1	Clinica Universidad de Navarra (NAV_CUN)	42.814102	-1.6451528	2020	3	15	11	Female	48	Pamplona	COV001385	NA
hCoV-19_Spain_COV001386_2020_EPI_ISL_452515_2020-03-15	0.9819750527	2170	A.2	Clinica Universidad de Navarra (NAV_CUN)	42.814102	-1.6451528	2020	3	15	11	Male	56	Pamplona	COV001386	sec8
hCoV-19_Spain_COV001387_2020_EPI_ISL_452514_2020-03-16	0.9955857272	1539	B.1.1	Clinica Universidad de Navarra (NAV_CUN)	42.814102	-1.6451528	2020	3	16	12	Female	26	Pamplona	COV001387	NA
hCoV-19_Spain_COV001390_2020_EPI_ISL_452511_2020-03-17	0.9853860817	1355	B.1.5	Clinica Universidad de Navarra (NAV_CUN)	42.814102	-1.6451528	2020	3	17	12	Female	76	Pamplona	COV001390	NA
hCoV-19_Spain_COV001391_2020_EPI_ISL_452510_2020-03-17	0.9912048958	1979	B.1.5	Clinica Universidad de Navarra (NAV_CUN)	42.814102	-1.6451528	2020	3	17	12	Female	57	Pamplona	COV001391	NA
hCoV-19_Spain_COV001393_2020_EPI_ISL_452508_2020-03-17	0.9967561783	2514	A.5	Clinica Universidad de Navarra (NAV_CUN)	42.814102	-1.6451528	2020	3	17	12	Female	89	Pamplona	COV001393	sec7
hCoV-19_Spain_COV001394_2020_EPI_ISL_452507_2020-03-18	0.9941143029	1983	B.1.5	Clinica Universidad de Navarra (NAV_CUN)	42.814102	-1.6451528	2020	3	18	12	Female	72	Pamplona	COV001394	NA
hCoV-19_Spain_COV001396_2020_EPI_ISL_452505_2020-03-18	0.9882954887	2518	B.1.5	Clinica Universidad de Navarra (NAV_CUN)	42.814102	-1.6451528	2020	3	18	12	Female	58	Pamplona	COV001396	NA
hCoV-19_Spain_COV001398_2020_EPI_ISL_452503_2020-03-18	0.99702371	3884	B.1.5	Clinica Universidad de Navarra (NAV_CUN)	42.814102	-1.6451528	2020	3	18	12	Male	81	Pamplona	COV001398	NA
hCoV-19_Spain_COV001399_2020_EPI_ISL_452502_2020-03-18	0.9776611042	1136	A.2	Clinica Universidad de Navarra (NAV_CUN)	42.814102	-1.6451528	2020	3	18	12	Male	40	Pamplona	COV001399	sec8
hCoV-19_Spain_COV001400_2020_EPI_ISL_452501_2020-03-18	0.9826104404	1244	A.2	Clinica Universidad de Navarra (NAV_CUN)	42.814102	-1.6451528	2020	3	18	12	Male	35	Pamplona	COV001400	sec8
hCoV-19_Spain_COV001405_2020_EPI_ISL_452496_2020-03-20	0.9908035983	1688	B.1.5	Clinica Universidad de Navarra (NAV_CUN)	42.814102	-1.6451528	2020	3	20	12	Male	73	Pamplona	COV001405	NA
hCoV-19_Spain_COV001407_2020_EPI_ISL_452494_2020-03-20	0.983814333	1889	A.2	Clinica Universidad de Navarra (NAV_CUN)	42.814102	-1.6451528	2020	3	20	12	Male	43	Pamplona	COV001407	sec8
hCoV-19_Spain_COV001409_2020_EPI_ISL_452492_2020-03-20	0.9903354179	1745	B.1.5	Clinica Universidad de Navarra (NAV_CUN)	42.814102	-1.6451528	2020	3	20	12	Female	72	Pamplona	COV001409	NA
hCoV-19_Spain_COV001411_2020_EPI_ISL_452490_2020-03-20	0.9903019764	1049	B.1.5	Clinica Universidad de Navarra (NAV_CUN)	42.814102	-1.6451528	2020	3	20	12	Female	60	Pamplona	COV001411	NA
hCoV-19_Spain_COV001412_2020_EPI_ISL_452489_2020-03-20	0.9834799184	1169	A.2	Clinica Universidad de Navarra (NAV_CUN)	42.814102	-1.6451528	2020	3	20	12	Male	89	Pamplona	COV001412	sec8
hCoV-19_Spain_COV001413_2020_EPI_ISL_452488_2020-03-20	0.9908035983	1471	B.1.5	Clinica Universidad de Navarra (NAV_CUN)	42.814102	-1.6451528	2020	3	20	12	Female	40	Pamplona	COV001413	NA
hCoV-19_Spain_COV001415_2020_EPI_ISL_452486_2020-03-21	0.9954185199	1260	B.1.5	Clinica Universidad de Navarra (NAV_CUN)	42.814102	-1.6451528	2020	3	21	12	Male	60	Pamplona	COV001415	NA
hCoV-19_Spain_COV001416_2020_EPI_ISL_452485_2020-03-21	0.9966892954	1837	B.1.5	Clinica Universidad de Navarra (NAV_CUN)	42.814102	-1.6451528	2020	3	21	12	Female	28	Pamplona	COV001416	NA
hCoV-19_Spain_COV001417_2020_EPI_ISL_452484_2020-03-22	0.9947162492	1890	B.1.1	Clinica Universidad de Navarra (NAV_CUN)	42.814102	-1.6451528	2020	3	22	12	Female	65	Pamplona	COV001417	NA
hCoV-19_Spain_COV001418_2020_EPI_ISL_452483_2020-03-21	0.9904691837	2090	B.1.1.1	Clinica Universidad de Navarra (NAV_CUN)	42.814102	-1.6451528	2020	3	21	12	Male	61	Pamplona	COV001418	NA
hCoV-19_Spain_COV001419_2020_EPI_ISL_452482_2020-03-21	0.9823763502	1658	A.2	Clinica Universidad de Navarra (NAV_CUN)	42.814102	-1.6451528	2020	3	21	12	Female	42	Pamplona	COV001419	sec8
hCoV-19_Spain_COV001420_2020_EPI_ISL_452481_2020-03-21	0.9905695081	2149	A.5	Clinica Universidad de Navarra (NAV_CUN)	42.814102	-1.6451528	2020	3	21	12	Male	77	Pamplona	COV001420	sec7
hCoV-19_Spain_COV001424_2020_EPI_ISL_452477_2020-03-22	0.9905026252	788	B.1.5	Clinica Universidad de Navarra (NAV_CUN)	42.814102	-1.6451528	2020	3	22	12	Male	45	Pamplona	COV001424	NA
hCoV-19_Spain_COV001425_2020_EPI_ISL_452476_2020-03-23	0.9905026252	1206	B.1.5	Clinica Universidad de Navarra (NAV_CUN)	42.814102	-1.6451528	2020	3	23	13	Female	29	Pamplona	COV001425	NA
hCoV-19_Spain_COV001426_2020_EPI_ISL_452475_2020-03-23	0.949770926	625	B.1.5	Clinica Universidad de Navarra (NAV_CUN)	42.814102	-1.6451528	2020	3	23	13	Female	44	Pamplona	COV001426	NA
hCoV-19_Spain_COV001427_2020_EPI_ISL_452474_2020-03-23	0.9944152761	1649	B.1.1	Clinica Universidad de Navarra (NAV_CUN)	42.814102	-1.6451528	2020	3	23	13	Female	46	Pamplona	COV001427	NA
hCoV-19_Spain_COV001402_2020_EPI_ISL_452499_2020-03-19	0.9824097917	1650	A.2	Clinica Universidad de Navarra (NAV_CUN)	42.75659508	-1.63383373	2020	3	19	12	Female	39	Noain	COV001402	sec8
hCoV-19_Spain_COV001388_2020_EPI_ISL_452513_2020-03-16	0.990636391	1709	B.1.5	Clinica Universidad de Navarra (NAV_CUN)	42.78996517	-1.61856115	2020	3	16	12	Female	47	Mutilva	COV001388	NA
hCoV-19_Spain_COV001395_2020_EPI_ISL_452506_2020-03-18	0.989766913	1709	B.1.5	Clinica Universidad de Navarra (NAV_CUN)	42.78996517	-1.61856115	2020	3	18	12	Male	51	Mutilva	COV001395	NA
hCoV-19_Spain_COV001423_2020_EPI_ISL_452478_2020-03-22	0.9823429087	767	A.2	Clinica Universidad de Navarra (NAV_CUN)	42.7332699	-1.5968967	2020	3	22	12	Female	49	Torres de Elorz	COV001423	sec8
hCoV-19_Spain_COV001370_2020_EPI_ISL_452531_2020-03-12	0.9967561783	2568	B.1.5	Clinica Universidad de Navarra (NAV_CUN)	42.74451349	-1.57940005	2020	3	12	11	Female	52	Zulueta	COV001370	NA
hCoV-19_Spain_Valencia296_2020_EPI_ISL_436391_2020-03-17	0.9969902685	2813	B.1.5	Hospital General Universitario de Valencia (CVA_GRAL)	39.56715497	-1.20538601	2020	3	17	12	Female	40	Utiel	COV000172	NA
hCoV-19_Spain_Murcia-COV002894_2020_EPI_ISL_474934_2020-03-18	0.9978597465	2279	B.1.5	Hospital Universitario Virgen de las Nieves (AND_NIE)	37.98436361	-1.1285408	2020	3	18	12	Male	36	Murcia	COV002894	NA
hCoV-19_Spain_Teruel2394_2020_EPI_ISL_468823_2020-03-24	0.9906029495	1267	B.1.5	Hospital Universitario Miguel Servet (ARA_MS)	40.34412951	-1.10927177	2020	3	24	13	Male	82	Teruel	COV002394	sec5
hCoV-19_Spain_Teruel2404_2020_EPI_ISL_468767_2020-03-24	0.9828779721	1820	B.1	Hospital Universitario Miguel Servet (ARA_MS)	40.34412951	-1.10927177	2020	3	24	13	Male	55	Teruel	COV002404	NA
hCoV-19_Spain_Teruel2407_2020_EPI_ISL_468830_2020-03-17	0.9905695081	1653	B	Hospital Universitario Miguel Servet (ARA_MS)	40.34412951	-1.10927177	2020	3	17	12	Female	56	Teruel	COV002407	NA
hCoV-19_Spain_Teruel2414_2020_EPI_ISL_468772_2020-03-24	0.988529579	2599	B.1	Hospital Universitario Miguel Servet (ARA_MS)	40.34412951	-1.10927177	2020	3	24	13	Female	82	Teruel	COV002414	NA
hCoV-19_Spain_Teruel2417_2020_EPI_ISL_468797_2020-03-17	0.9903688593	1437	B	Hospital Universitario Miguel Servet (ARA_MS)	40.34412951	-1.10927177	2020	3	17	12	Male	91	Teruel	COV002417	NA
hCoV-19_Spain_Teruel2419_2020_EPI_ISL_468842_2020-03-27	0.992375347	2155	B.1.5	Hospital Universitario Miguel Servet (ARA_MS)	40.34412951	-1.10927177	2020	3	27	13	Female	63	Teruel	COV002419	NA
hCoV-19_Spain_Teruel2421_2020_EPI_ISL_468820_2020-03-28	0.9909708056	1885	B	Hospital Universitario Miguel Servet (ARA_MS)	40.34412951	-1.10927177	2020	3	28	13	Male	81	Teruel	COV002421	NA
hCoV-19_Spain_Teruel2424_2020_EPI_ISL_468850_2020-03-24	0.9879945156	1731	B.1.5	Hospital Universitario Miguel Servet (ARA_MS)	40.34412951	-1.10927177	2020	3	24	13	Female	56	Teruel	COV002424	NA
hCoV-19_Spain_Teruel2427_2020_EPI_ISL_468836_2020-03-17	0.994482159	2468	B	Hospital Universitario Miguel Servet (ARA_MS)	40.34412951	-1.10927177	2020	3	17	12	Male	79	Teruel	COV002427	NA
hCoV-19_Spain_Teruel2431_2020_EPI_ISL_468839_2020-03-28	0.9703039829	1701	B.1	Hospital Universitario Miguel Servet (ARA_MS)	40.34412951	-1.10927177	2020	3	28	13	Male	84	Teruel	COV002431	NA
hCoV-19_Spain_Teruel2434_2020_EPI_ISL_468829_2020-03-24	0.9903354179	1603	B.1.5	Hospital Universitario Miguel Servet (ARA_MS)	40.34412951	-1.10927177	2020	3	24	13	Female	57	Teruel	COV002434	NA
hCoV-19_Spain_Teruel2441_2020_EPI_ISL_468809_2020-03-28	0.9902350935	1788	B.1.5	Hospital Universitario Miguel Servet (ARA_MS)	40.34412951	-1.10927177	2020	3	28	13	Male	77	Teruel	COV002441	sec5
hCoV-19_Spain_Teruel2444_2020_EPI_ISL_468819_2020-03-24	0.994482159	2248	B	Hospital Universitario Miguel Servet (ARA_MS)	40.34412951	-1.10927177	2020	3	24	13	Female	59	Teruel	COV002444	NA
hCoV-19_Spain_Teruel2451_2020_EPI_ISL_468770_2020-03-28	0.9901682105	2618	B.1.5	Hospital Universitario Miguel Servet (ARA_MS)	40.34412951	-1.10927177	2020	3	28	13	Male	63	Teruel	COV002451	NA
hCoV-19_Spain_Teruel2454_2020_EPI_ISL_468774_2020-03-24	0.991873725	1354	B	Hospital Universitario Miguel Servet (ARA_MS)	40.34412951	-1.10927177	2020	3	24	13	Male	82	Teruel	COV002454	NA
hCoV-19_Spain_Teruel2464_2020_EPI_ISL_468814_2020-03-24	0.9920074909	1957	B	Hospital Universitario Miguel Servet (ARA_MS)	40.34412951	-1.10927177	2020	3	24	13	Female	59	Teruel	COV002464	NA
hCoV-19_Spain_Valencia63_2020_EPI_ISL_425187_2020-03-16	0.9959535833	3461	B.1.5	Hospital General Universitario de Valencia (CVA_GRAL)	39.48606411	-1.10026975	2020	3	16	12	Female	32	Requena	COV000137	NA
hCoV-19_Spain_Valencia64_2020_EPI_ISL_425188_2020-03-16	0.9959535833	3406	B.1	Hospital General Universitario de Valencia (CVA_GRAL)	39.48606411	-1.10026975	2020	3	16	12	Female	42	Requena	COV000138	sec6
hCoV-19_Spain_Valencia67_2020_EPI_ISL_425191_2020-03-16	0.9828779721	474	A.2	Hospital General Universitario de Valencia (CVA_GRAL)	39.48606411	-1.10026975	2020	3	16	12	Female	56	Requena	COV000143	sec8
hCoV-19_Spain_Valencia292_2020_EPI_ISL_436387_2020-03-17	0.9980938367	2398	B.1.5	Hospital General Universitario de Valencia (CVA_GRAL)	39.48606411	-1.10026975	2020	3	17	12	Female	39	Requena	COV000166	NA
hCoV-19_Spain_Almansa-COV003750_2020_EPI_ISL_474837_2020-04-01	0.9902685349	1634	B.1.5	Complejo Hospitalario Universitario de Albacete (CLM_ALB)	38.86968811	-1.09414681	2020	4	1	14	Female	69	Almansa	COV003750	NA
hCoV-19_Spain_Almansa-COV003769_2020_EPI_ISL_474838_2020-04-02	0.9908370398	2094	B.1.5	Complejo Hospitalario Universitario de Albacete (CLM_ALB)	38.86968811	-1.09414681	2020	4	2	14	Male	52	Almansa	COV003769	NA
hCoV-19_Spain_Almansa-COV003773_2020_EPI_ISL_474839_2020-04-02	0.9545606527	609	B.1.5	Complejo Hospitalario Universitario de Albacete (CLM_ALB)	38.86968811	-1.09414681	2020	4	2	14	Male	58	Almansa	COV003773	NA
hCoV-19_Spain_Almansa-COV003806_2020_EPI_ISL_474840_2020-05-14	0.9634819249	1130	B.1.5	Complejo Hospitalario Universitario de Albacete (CLM_ALB)	38.86968811	-1.09414681	2020	5	14	20	Male	85	Almansa	COV003806	NA
hCoV-19_Spain_Valencia297_2020_EPI_ISL_436392_2020-03-17	0.9864227669	1889	B.1.5	Hospital General Universitario de Valencia (CVA_GRAL)	39.05979756	-1.05608454	2020	3	17	12	Female	53	Ayora	COV000173	NA
hCoV-19_Spain_Zaragoza2385_2020_EPI_ISL_468838_2020-03-23	0.990537016	1215	B	Hospital Universitario Miguel Servet (ARA_MS)	41.65645655	-0.87928652	2020	3	23	13	Male	85	Zaragoza	COV002385	NA
hCoV-19_Spain_Zaragoza2387_2020_EPI_ISL_468840_2020-03-17	0.9965220881	2245	B.1.5	Hospital Universitario Miguel Servet (ARA_MS)	41.65645655	-0.87928652	2020	3	17	12	Male	76	Zaragoza	COV002387	NA
hCoV-19_Spain_Zaragoza2388_2020_EPI_ISL_468786_2020-03-26	0.9907023411	1894	B	Hospital Universitario Miguel Servet (ARA_MS)	41.65645655	-0.87928652	2020	3	26	13	Male	31	Zaragoza	COV002388	NA
hCoV-19_Spain_Zaragoza2389_2020_EPI_ISL_468822_2020-03-27	0.9903354179	2412	A.5	Hospital Universitario Miguel Servet (ARA_MS)	41.65645655	-0.87928652	2020	3	27	13	Female	92	Zaragoza	COV002389	sec7
hCoV-19_Spain_Zaragoza2395_2020_EPI_ISL_468853_2020-03-23	0.9908370398	1601	B.1.5	Hospital Universitario Miguel Servet (ARA_MS)	41.65645655	-0.87928652	2020	3	23	13	Male	71	Zaragoza	COV002395	NA
hCoV-19_Spain_Zaragoza2396_2020_EPI_ISL_468851_2020-03-24	0.9939805371	2348	B.1.5	Hospital Universitario Miguel Servet (ARA_MS)	41.65645655	-0.87928652	2020	3	24	13	Female	29	Zaragoza	COV002396	NA
hCoV-19_Spain_Zaragoza2397_2020_EPI_ISL_468834_2020-03-17	0.9901347691	1129	A.5	Hospital Universitario Miguel Servet (ARA_MS)	41.65645655	-0.87928652	2020	3	17	12	Male	25	Zaragoza	COV002397	sec7
hCoV-19_Spain_Zaragoza2399_2020_EPI_ISL_468802_2020-03-27	0.9904023008	1687	A.5	Hospital Universitario Miguel Servet (ARA_MS)	41.65645655	-0.87928652	2020	3	27	13	Female	91	Zaragoza	COV002399	sec7
hCoV-19_Spain_Zaragoza2400_2020_EPI_ISL_468837_2020-03-28	0.9821088185	1483	A.2	Hospital Universitario Miguel Servet (ARA_MS)	41.65645655	-0.87928652	2020	3	28	13	Female	77	Zaragoza	COV002400	sec8
hCoV-19_Spain_Zaragoza2401_2020_EPI_ISL_468827_2020-03-28	0.9831120623	739	A.5	Hospital Universitario Miguel Servet (ARA_MS)	41.65645655	-0.87928652	2020	3	28	13	Male	55	Zaragoza	COV002401	sec7
hCoV-19_Spain_Zaragoza2402_2020_EPI_ISL_468826_2020-03-24	0.9904023008	1394	B.1.5	Hospital Universitario Miguel Servet (ARA_MS)	41.65645655	-0.87928652	2020	3	24	13	Female	75	Zaragoza	COV002402	NA
hCoV-19_Spain_Zaragoza2403_2020_EPI_ISL_468796_2020-03-23	0.97618968	897	A.2	Hospital Universitario Miguel Servet (ARA_MS)	41.65645655	-0.87928652	2020	3	23	13	Female	85	Zaragoza	COV002403	sec8
hCoV-19_Spain_Zaragoza2405_2020_EPI_ISL_468789_2020-03-23	0.9839815403	1226	A.5	Hospital Universitario Miguel Servet (ARA_MS)	41.65645655	-0.87928652	2020	3	23	13	Female	88	Zaragoza	COV002405	sec7
hCoV-19_Spain_Zaragoza2406_2020_EPI_ISL_468806_2020-03-21	0.9902685349	1413	B.1.1	Hospital Universitario Miguel Servet (ARA_MS)	41.65645655	-0.87928652	2020	3	21	12	Female	57	Zaragoza	COV002406	NA
hCoV-19_Spain_Zaragoza2409_2020_EPI_ISL_468782_2020-03-27	0.9944487175	1864	B.1.5	Hospital Universitario Miguel Servet (ARA_MS)	41.65645655	-0.87928652	2020	3	27	13	Female	84	Zaragoza	COV002409	NA
hCoV-19_Spain_Zaragoza2410_2020_EPI_ISL_468825_2020-03-28	0.9879945156	3407	A.2	Hospital Universitario Miguel Servet (ARA_MS)	41.65645655	-0.87928652	2020	3	28	13	Female	79	Zaragoza	COV002410	sec8
hCoV-19_Spain_Zaragoza2412_2020_EPI_ISL_468858_2020-03-24	0.995719493	1190	B.1.5	Hospital Universitario Miguel Servet (ARA_MS)	41.65645655	-0.87928652	2020	3	24	13	Female	47	Zaragoza	COV002412	NA
hCoV-19_Spain_Zaragoza2413_2020_EPI_ISL_468845_2020-03-23	0.9900344447	1148	A.5	Hospital Universitario Miguel Servet (ARA_MS)	41.65645655	-0.87928652	2020	3	23	13	Male	92	Zaragoza	COV002413	sec7
hCoV-19_Spain_Zaragoza2415_2020_EPI_ISL_468798_2020-03-23	0.9927097616	2249	A.5	Hospital Universitario Miguel Servet (ARA_MS)	41.65645655	-0.87928652	2020	3	23	13	Female	50	Zaragoza	COV002415	sec7
hCoV-19_Spain_Zaragoza2416_2020_EPI_ISL_468768_2020-03-21	0.9957529345	1968	B	Hospital Universitario Miguel Servet (ARA_MS)	41.65645655	-0.87928652	2020	3	21	12	Female	61	Zaragoza	COV002416	NA
hCoV-19_Spain_Zaragoza2420_2020_EPI_ISL_468799_2020-03-28	0.9905360666	1762	B.1.1	Hospital Universitario Miguel Servet (ARA_MS)	41.65645655	-0.87928652	2020	3	28	13	Female	95	Zaragoza	COV002420	NA
hCoV-19_Spain_Zaragoza2422_2020_EPI_ISL_468815_2020-03-24	0.9967896198	2222	B.1.5	Hospital Universitario Miguel Servet (ARA_MS)	41.65645655	-0.87928652	2020	3	24	13	Male	39	Zaragoza	COV002422	NA
hCoV-19_Spain_Zaragoza2423_2020_EPI_ISL_468859_2020-03-24	0.9961876735	1957	B.1	Hospital Universitario Miguel Servet (ARA_MS)	41.65645655	-0.87928652	2020	3	24	13	Female	53	Zaragoza	COV002423	NA
hCoV-19_Spain_Zaragoza2425_2020_EPI_ISL_468817_2020-03-23	0.9962545564	2231	A.5	Hospital Universitario Miguel Servet (ARA_MS)	41.65645655	-0.87928652	2020	3	23	13	Female	57	Zaragoza	COV002425	sec7
hCoV-19_Spain_Zaragoza2426_2020_EPI_ISL_468841_2020-03-21	0.9901013276	1384	B.1.5	Hospital Universitario Miguel Servet (ARA_MS)	41.65645655	-0.87928652	2020	3	21	12	Male	39	Zaragoza	COV002426	NA
hCoV-19_Spain_Zaragoza2428_2020_EPI_ISL_468805_2020-03-26	0.9960204662	1942	B.1.5	Hospital Universitario Miguel Servet (ARA_MS)	41.65645655	-0.87928652	2020	3	26	13	Female	47	Zaragoza	COV002428	NA
hCoV-19_Spain_Zaragoza2429_2020_EPI_ISL_468793_2020-03-27	0.9903019764	1385	B.1.5	Hospital Universitario Miguel Servet (ARA_MS)	41.65645655	-0.87928652	2020	3	27	13	Male	61	Zaragoza	COV002429	sec5
hCoV-19_Spain_Zaragoza2430_2020_EPI_ISL_468843_2020-03-28	0.9951509882	3369	B.1.5	Hospital Universitario Miguel Servet (ARA_MS)	41.65645655	-0.87928652	2020	3	28	13	Female	78	Zaragoza	COV002430	NA
hCoV-19_Spain_Zaragoza2432_2020_EPI_ISL_468788_2020-03-24	0.9914389861	1562	B.1.1	Hospital Universitario Miguel Servet (ARA_MS)	41.65645655	-0.87928652	2020	3	24	13	Female	39	Zaragoza	COV002432	NA
hCoV-19_Spain_Zaragoza2435_2020_EPI_ISL_468777_2020-03-23	0.9748520215	1208	B.1	Hospital Universitario Miguel Servet (ARA_MS)	41.65645655	-0.87928652	2020	3	23	13	Female	53	Zaragoza	COV002435	NA
hCoV-19_Spain_Zaragoza2436_2020_EPI_ISL_468778_2020-03-17	0.9905360666	1622	B.1.5	Hospital Universitario Miguel Servet (ARA_MS)	41.65645655	-0.87928652	2020	3	17	12	Male	68	Zaragoza	COV002436	NA
hCoV-19_Spain_Zaragoza2437_2020_EPI_ISL_468818_2020-03-18	0.9954185199	2275	A.5	Hospital Universitario Miguel Servet (ARA_MS)	41.65645655	-0.87928652	2020	3	18	12	Male	47	Zaragoza	COV002437	sec7
hCoV-19_Spain_Zaragoza2438_2020_EPI_ISL_468812_2020-03-26	0.9904357422	2053	B	Hospital Universitario Miguel Servet (ARA_MS)	41.65645655	-0.87928652	2020	3	26	13	Female	40	Zaragoza	COV002438	NA
hCoV-19_Spain_Zaragoza2440_2020_EPI_ISL_468828_2020-03-28	0.9905360666	1627	B.1.5	Hospital Universitario Miguel Servet (ARA_MS)	41.65645655	-0.87928652	2020	3	28	13	Female	52	Zaragoza	COV002440	NA
hCoV-19_Spain_Zaragoza2442_2020_EPI_ISL_468776_2020-03-24	0.9913729686	1683	A.2	Hospital Universitario Miguel Servet (ARA_MS)	41.65645655	-0.87928652	2020	3	24	13	Male	74	Zaragoza	COV002442	sec8
hCoV-19_Spain_Zaragoza2443_2020_EPI_ISL_468848_2020-03-24	0.9829782965	1842	A.5	Hospital Universitario Miguel Servet (ARA_MS)	41.65645655	-0.87928652	2020	3	24	13	Male	89	Zaragoza	COV002443	sec7
hCoV-19_Spain_Zaragoza2445_2020_EPI_ISL_468808_2020-03-23	0.9907032739	2198	B	Hospital Universitario Miguel Servet (ARA_MS)	41.65645655	-0.87928652	2020	3	23	13	Female	54	Zaragoza	COV002445	NA
hCoV-19_Spain_Zaragoza2446_2020_EPI_ISL_468803_2020-03-17	0.9904691837	1738	B.1.5	Hospital Universitario Miguel Servet (ARA_MS)	41.65645655	-0.87928652	2020	3	17	12	Female	63	Zaragoza	COV002446	NA
hCoV-19_Spain_Zaragoza2447_2020_EPI_ISL_468856_2020-03-18	0.9902350935	986	B	Hospital Universitario Miguel Servet (ARA_MS)	41.65645655	-0.87928652	2020	3	18	12	Male	63	Zaragoza	COV002447	NA
hCoV-19_Spain_Zaragoza2453_2020_EPI_ISL_468831_2020-03-24	0.9954519613	1744	B	Hospital Universitario Miguel Servet (ARA_MS)	41.65645655	-0.87928652	2020	3	24	13	Male	78	Zaragoza	COV002453	NA
hCoV-19_Spain_Zaragoza2455_2020_EPI_ISL_468792_2020-03-23	0.9944152761	2191	A.5	Hospital Universitario Miguel Servet (ARA_MS)	41.65645655	-0.87928652	2020	3	23	13	Female	45	Zaragoza	COV002455	sec7
hCoV-19_Spain_Zaragoza2458_2020_EPI_ISL_468791_2020-03-26	0.9903354179	1429	B.1.5	Hospital Universitario Miguel Servet (ARA_MS)	41.65645655	-0.87928652	2020	3	26	13	Female	42	Zaragoza	COV002458	NA
hCoV-19_Spain_Zaragoza2461_2020_EPI_ISL_468781_2020-03-29	0.9962545564	1340	B.1.5	Hospital Universitario Miguel Servet (ARA_MS)	41.65645655	-0.87928652	2020	3	29	13	Female	89	Zaragoza	COV002461	NA
hCoV-19_Spain_Zaragoza2463_2020_EPI_ISL_468846_2020-03-24	0.9900678862	1836	B.1	Hospital Universitario Miguel Servet (ARA_MS)	41.65645655	-0.87928652	2020	3	24	13	Female	77	Zaragoza	COV002463	NA
hCoV-19_Spain_Zaragoza2465_2020_EPI_ISL_468810_2020-03-24	0.9916061934	1449	B.1.5	Hospital Universitario Miguel Servet (ARA_MS)	41.65645655	-0.87928652	2020	3	24	13	Female	60	Zaragoza	COV002465	NA
hCoV-19_Spain_Zaragoza2466_2020_EPI_ISL_468765_2020-03-17	0.9908345877	1842	B	Hospital Universitario Miguel Servet (ARA_MS)	41.65645655	-0.87928652	2020	3	17	12	Female	67	Zaragoza	COV002466	NA
hCoV-19_Spain_Zaragoza2467_2020_EPI_ISL_468801_2020-03-18	0.9905026252	1696	B.1.5	Hospital Universitario Miguel Servet (ARA_MS)	41.65645655	-0.87928652	2020	3	18	12	Female	36	Zaragoza	COV002467	NA
hCoV-19_Spain_Zaragoza2468_2020_EPI_ISL_468766_2020-03-27	0.9906698325	1906	A.5	Hospital Universitario Miguel Servet (ARA_MS)	41.65645655	-0.87928652	2020	3	27	13	Female	62	Zaragoza	COV002468	sec7
hCoV-19_Spain_Zaragoza2470_2020_EPI_ISL_468773_2020-03-28	0.9951175467	2652	B.1.1	Hospital Universitario Miguel Servet (ARA_MS)	41.65645655	-0.87928652	2020	3	28	13	Female	64	Zaragoza	COV002470	NA
hCoV-19_Spain_Zaragoza2471_2020_EPI_ISL_468784_2020-03-08	0.9939136541	1886	B	Hospital Universitario Miguel Servet (ARA_MS)	41.65645655	-0.87928652	2020	3	8	10	Female	96	Zaragoza	COV002471	NA
hCoV-19_Spain_Zaragoza2472_2020_EPI_ISL_468779_2020-03-24	0.9967561783	2667	A.5	Hospital Universitario Miguel Servet (ARA_MS)	41.65645655	-0.87928652	2020	3	24	13	Male	59	Zaragoza	COV002472	sec7
hCoV-19_Spain_Zaragoza2473_2020_EPI_ISL_468847_2020-03-24	0.9904357422	1767	B.1	Hospital Universitario Miguel Servet (ARA_MS)	41.65645655	-0.87928652	2020	3	24	13	Male	78	Zaragoza	COV002473	NA
hCoV-19_Spain_Zaragoza2474_2020_EPI_ISL_468816_2020-03-24	0.9886299034	1492	B.1.5	Hospital Universitario Miguel Servet (ARA_MS)	41.65645655	-0.87928652	2020	3	24	13	Male	57	Zaragoza	COV002474	NA
hCoV-19_Spain_Zaragoza2475_2020_EPI_ISL_468775_2020-03-24	0.9904357422	1971	B.1	Hospital Universitario Miguel Servet (ARA_MS)	41.65645655	-0.87928652	2020	3	24	13	Male	43	Zaragoza	COV002475	NA
hCoV-19_Spain_Zaragoza2476_2020_EPI_ISL_468769_2020-03-17	0.9941477444	1518	B.1.1	Hospital Universitario Miguel Servet (ARA_MS)	41.65645655	-0.87928652	2020	3	17	12	Male	40	Zaragoza	COV002476	NA
hCoV-19_Spain_Zaragoza2477_2020_EPI_ISL_468855_2020-03-26	0.9906029495	1942	A.5	Hospital Universitario Miguel Servet (ARA_MS)	41.65645655	-0.87928652	2020	3	26	13	Male	30	Zaragoza	COV002477	sec7
hCoV-19_Spain_Zaragoza2478_2020_EPI_ISL_468794_2020-03-27	0.9907367154	1613	B.1.5	Hospital Universitario Miguel Servet (ARA_MS)	41.65645655	-0.87928652	2020	3	27	13	Male	74	Zaragoza	COV002478	NA
hCoV-19_Spain_Zaragoza2481_2020_EPI_ISL_468844_2020-03-08	0.9862555596	1662	B	Hospital Universitario Miguel Servet (ARA_MS)	41.65645655	-0.87928652	2020	3	8	10	Female	82	Zaragoza	COV002481	NA
hCoV-19_Spain_Zaragoza2482_2020_EPI_ISL_468857_2020-03-23	0.9858542621	2751	A.2	Hospital Universitario Miguel Servet (ARA_MS)	41.65645655	-0.87928652	2020	3	23	13	Female	44	Zaragoza	COV002482	sec8
hCoV-19_Spain_Zaragoza2483_2020_EPI_ISL_468785_2020-03-24	0.9905026252	1798	B.1.5	Hospital Universitario Miguel Servet (ARA_MS)	41.65645655	-0.87928652	2020	3	24	13	Female	71	Zaragoza	COV002483	sec5
hCoV-19_Spain_Zaragoza2484_2020_EPI_ISL_468811_2020-03-24	0.9946159248	2289	B	Hospital Universitario Miguel Servet (ARA_MS)	41.65645655	-0.87928652	2020	3	24	13	Male	88	Zaragoza	COV002484	NA
hCoV-19_Spain_Zaragoza2485_2020_EPI_ISL_468780_2020-03-24	0.9916061934	2037	B.2.5	Hospital Universitario Miguel Servet (ARA_MS)	41.65645655	-0.87928652	2020	3	24	13	Male	63	Zaragoza	COV002485	NA
hCoV-19_Spain_Zaragoza2486_2020_EPI_ISL_468804_2020-03-24	0.9904691837	1070	A.5	Hospital Universitario Miguel Servet (ARA_MS)	41.65645655	-0.87928652	2020	3	24	13	Female	23	Zaragoza	COV002486	sec7
hCoV-19_Spain_Zaragoza2487_2020_EPI_ISL_468771_2020-03-24	0.9966892954	2383	B.1.5	Hospital Universitario Miguel Servet (ARA_MS)	41.65645655	-0.87928652	2020	3	24	13	Female	32	Zaragoza	COV002487	NA
hCoV-19_Spain_Zaragoza2488_2020_EPI_ISL_468787_2020-03-24	0.9820419356	959	B.1.1	Hospital Universitario Miguel Servet (ARA_MS)	41.65645655	-0.87928652	2020	3	24	13	Female	46	Zaragoza	COV002488	NA
hCoV-19_Spain_COV005028_2020_EPI_ISL_500336_2020-04-20	0.9870546914	1017	B.1.5	Hospital Universitario Miguel Servet (ARA_MS)	41.65645655	-0.87928652	2020	4	20	17	Male	62	Zaragoza	COV005028	NA
hCoV-19_Spain_COV005029_2020_EPI_ISL_500337_2020-04-20	0.9908035983	1524	B.1.5	Hospital Universitario Miguel Servet (ARA_MS)	41.65645655	-0.87928652	2020	4	20	17	Male	51	Zaragoza	COV005029	NA
hCoV-19_Spain_COV005032_2020_EPI_ISL_500338_2020-04-20	0.968063405	1084	A.5	Hospital Universitario Miguel Servet (ARA_MS)	41.65645655	-0.87928652	2020	4	20	17	Female	89	Zaragoza	COV005032	sec7
hCoV-19_Spain_COV005033_2020_EPI_ISL_500339_2020-04-20	0.9511118542	801	B.1.5	Hospital Universitario Miguel Servet (ARA_MS)	41.65645655	-0.87928652	2020	4	20	17	Female	45	Zaragoza	COV005033	NA
hCoV-19_Spain_COV005036_2020_EPI_ISL_500340_2020-04-20	0.9733137143	1406	B.1.5	Hospital Universitario Miguel Servet (ARA_MS)	41.65645655	-0.87928652	2020	4	20	17	Female	55	Zaragoza	COV005036	NA
hCoV-19_Spain_COV005046_2020_EPI_ISL_500341_2020-04-21	0.967628666	1118	B.1.5	Hospital Universitario Miguel Servet (ARA_MS)	41.65645655	-0.87928652	2020	4	21	17	Male	72	Zaragoza	COV005046	NA
hCoV-19_Spain_COV005048_2020_EPI_ISL_500343_2020-04-21	0.9848175768	2015	B	Hospital Universitario Miguel Servet (ARA_MS)	41.65645655	-0.87928652	2020	4	21	17	Female	95	Zaragoza	COV005048	NA
hCoV-19_Spain_COV005052_2020_EPI_ISL_500344_2020-04-21	0.9903354179	1848	B.1.5	Hospital Universitario Miguel Servet (ARA_MS)	41.65645655	-0.87928652	2020	4	21	17	Female	59	Zaragoza	COV005052	NA
hCoV-19_Spain_COV005057_2020_EPI_ISL_500345_2020-04-21	0.9821088185	1779	A.2	Hospital Universitario Miguel Servet (ARA_MS)	41.65645655	-0.87928652	2020	4	21	17	Female	58	Zaragoza	COV005057	sec8
hCoV-19_Spain_COV005058_2020_EPI_ISL_500346_2020-04-21	0.9881625146	1411	B.1.5	Hospital Universitario Miguel Servet (ARA_MS)	41.65645655	-0.87928652	2020	4	21	17	Female	79	Zaragoza	COV005058	NA
hCoV-19_Spain_COV005061_2020_EPI_ISL_500347_2020-04-21	0.9903354179	1554	B	Hospital Universitario Miguel Servet (ARA_MS)	41.65645655	-0.87928652	2020	4	21	17	Female	87	Zaragoza	COV005061	NA
hCoV-19_Spain_COV005065_2020_EPI_ISL_500349_2020-04-21	0.9906029495	1796	B.1.5	Hospital Universitario Miguel Servet (ARA_MS)	41.65645655	-0.87928652	2020	4	21	17	Female	82	Zaragoza	COV005065	NA
hCoV-19_Spain_COV005066_2020_EPI_ISL_500350_2020-04-21	0.9758218239	1771	B.1.5	Hospital Universitario Miguel Servet (ARA_MS)	41.65645655	-0.87928652	2020	4	21	17	Female	89	Zaragoza	COV005066	NA
hCoV-19_Spain_COV005070_2020_EPI_ISL_500351_2020-04-22	0.9556900645	1502	B.1.5	Hospital Universitario Miguel Servet (ARA_MS)	41.65645655	-0.87928652	2020	4	22	17	Female	60	Zaragoza	COV005070	NA
hCoV-19_Spain_COV005076_2020_EPI_ISL_500352_2020-04-22	0.9591679765	1152	B.1.5	Hospital Universitario Miguel Servet (ARA_MS)	41.65645655	-0.87928652	2020	4	22	17	Female	62	Zaragoza	COV005076	NA
hCoV-19_Spain_COV005078_2020_EPI_ISL_500353_2020-04-22	0.989766913	2052	B.1.5	Hospital Universitario Miguel Servet (ARA_MS)	41.65645655	-0.87928652	2020	4	22	17	Female	75	Zaragoza	COV005078	NA
hCoV-19_Spain_COV005092_2020_EPI_ISL_500354_2020-04-23	0.9901347691	1577	B.1.1	Hospital Universitario Miguel Servet (ARA_MS)	41.65645655	-0.87928652	2020	4	23	17	Female	82	Zaragoza	COV005092	NA
hCoV-19_Spain_COV005098_2020_EPI_ISL_500355_2020-04-25	0.9819416112	1221	A.5	Hospital Universitario Miguel Servet (ARA_MS)	41.65645655	-0.87928652	2020	4	25	17	Female	47	Zaragoza	COV005098	sec7
hCoV-19_Spain_COV005100_2020_EPI_ISL_500356_2020-04-25	0.9874260108	1681	B.1.5	Hospital Universitario Miguel Servet (ARA_MS)	41.65645655	-0.87928652	2020	4	25	17	Female	48	Zaragoza	COV005100	NA
hCoV-19_Spain_COV005101_2020_EPI_ISL_500357_2020-04-25	0.9852188744	1903	B.1.1	Hospital Universitario Miguel Servet (ARA_MS)	41.65645655	-0.87928652	2020	4	25	17	Female	59	Zaragoza	COV005101	NA
hCoV-19_Spain_COV005106_2020_EPI_ISL_500359_2020-04-26	0.9641841956	1123	B.1.5	Hospital Universitario Miguel Servet (ARA_MS)	41.65645655	-0.87928652	2020	4	26	17	Female	86	Zaragoza	COV005106	NA
hCoV-19_Spain_COV005109_2020_EPI_ISL_500360_2020-04-27	0.982773039	1724	B.1.5	Hospital Universitario Miguel Servet (ARA_MS)	41.65645655	-0.87928652	2020	4	27	18	Female	74	Zaragoza	COV005109	NA
hCoV-19_Spain_COV005113_2020_EPI_ISL_500361_2020-04-26	0.9748520215	1558	B.1.5	Hospital Universitario Miguel Servet (ARA_MS)	41.65645655	-0.87928652	2020	4	26	17	Female	89	Zaragoza	COV005113	NA
hCoV-19_Spain_COV005115_2020_EPI_ISL_500362_2020-04-26	0.982510116	1597	B.1.5	Hospital Universitario Miguel Servet (ARA_MS)	41.65645655	-0.87928652	2020	4	26	17	Female	42	Zaragoza	COV005115	NA
hCoV-19_Spain_COV005117_2020_EPI_ISL_500363_2020-04-26	0.9778283115	1225	B.1	Hospital Universitario Miguel Servet (ARA_MS)	41.65645655	-0.87928652	2020	4	26	17	Female	87	Zaragoza	COV005117	NA
hCoV-19_Spain_COV005120_2020_EPI_ISL_500364_2020-04-26	0.9320180572	1031	B.1	Hospital Universitario Miguel Servet (ARA_MS)	41.65645655	-0.87928652	2020	4	26	17	Female	40	Zaragoza	COV005120	NA
hCoV-19_Spain_COV005125_2020_EPI_ISL_500365_2020-04-28	0.9816740795	1020	A.5	Hospital Universitario Miguel Servet (ARA_MS)	41.65645655	-0.87928652	2020	4	28	18	Female	46	Zaragoza	COV005125	sec7
hCoV-19_Spain_COV005128_2020_EPI_ISL_500366_2020-05-04	0.9583319399	1273	B.1.5	Hospital Universitario Miguel Servet (ARA_MS)	41.65645655	-0.87928652	2020	5	4	19	Female	76	Zaragoza	COV005128	NA
hCoV-19_Spain_COV005129_2020_EPI_ISL_500367_2020-05-07	0.9555778558	711	B.1.5	Hospital Universitario Miguel Servet (ARA_MS)	41.65645655	-0.87928652	2020	5	7	19	Male	80	Zaragoza	COV005129	NA
hCoV-19_Spain_COV005134_2020_EPI_ISL_500368_2020-05-28	0.9837479936	1178	B.1.5	Hospital Universitario Miguel Servet (ARA_MS)	41.65645655	-0.87928652	2020	5	28	22	Male	26	Zaragoza	COV005134	NA
hCoV-19_Spain_Alicante569_2020_EPI_ISL_447500_2020-03-27	0.9970571515	2108	B.1.1	Hospital Clinico Universitario de Valencia (CVA_CLIN)	38.47878894	-0.79611046	2020	3	27	13	Male	45	Elda	COV000569	NA
hCoV-19_Spain_Valencia54_2020_EPI_ISL_425178_2020-02-28	0.995952365	2711	A.2	Hospital General Universitario de Valencia (CVA_GRAL)	39.47388523	-0.7174205	2020	2	28	9	Male	45	Chiva	COV000049	sec8
hCoV-19_Spain_Valencia14_2020_EPI_ISL_419678_2020-03-09	None	None		Hospital General Universitario de Valencia (CVA_GRAL)	39.66021506	-0.67352299	2020	3	9	11	Female	26	Domeno	COV000029	sec8
hCoV-19_Spain_Valencia69_2020_EPI_ISL_425193_2020-03-17	0.9886299034	3376	B.1	Hospital General Universitario de Valencia (CVA_GRAL)	39.56885036	-0.6217647	2020	3	17	12	Female	42	Vilamarxant	COV000154	sec6
hCoV-19_Spain_Valencia295_2020_EPI_ISL_436390_2020-03-17	0.9970571515	2751	B.1.5	Hospital General Universitario de Valencia (CVA_GRAL)	38.82288129	-0.60649062	2020	3	17	12	Male	93	Ontinyent	COV000171	sec5
hCoV-19_Spain_Valencia266_2020_EPI_ISL_436361_2020-02-29	0.9901013276	3185	A.2	Hospital General Universitario de Valencia (CVA_GRAL)	39.62586366	-0.59442849	2020	2	29	9	Male	59	Lliria	COV000050	sec8
hCoV-19_Spain_Valencia572_2020_EPI_ISL_447503_2020-03-27	0.9970571515	1549	B.1.1	Hospital Clinico Universitario de Valencia (CVA_CLIN)	38.9144633	-0.5535651	2020	3	27	13	Female	30	Olleria	COV000572	NA
hCoV-19_Spain_Valencia66_2020_EPI_ISL_425190_2020-03-16	0.9692004147	425	B.1.5	Hospital General Universitario de Valencia (CVA_GRAL)	38.98797116	-0.51869568	2020	3	16	12	Female	66	Xativa	COV000140	sec5
hCoV-19_Spain_Valencia45_2020_EPI_ISL_420129_2020-03-13	0.9632478347	381	B.1.1	Hospital Clinico Universitario de Valencia (CVA_CLIN)	39.85068214	-0.51064045	2020	3	13	11	Female	21	Altura	COV000058	NA
hCoV-19_Spain_Valencia129_2020_EPI_ISL_436224_2020-03-15	0.9970571515	3189	B.1.5	Hospital General Universitario de Valencia (CVA_GRAL)	39.5614377	-0.50005481	2020	3	15	11	Male	unknown	San Antonio de Benageber	COV000318	NA
hCoV-19_Spain_Valencia255_2020_EPI_ISL_436350_2020-03-26	0.9772932482	1826	B.1	Hospital Clinico Universitario de Valencia (CVA_CLIN)	39.85236626	-0.48807966	2020	3	26	13	Female	56	Segorbe	COV000505	sec6
hCoV-19_Spain_Valencia256_2020_EPI_ISL_436351_2020-03-26	0.9790329053	1825	B.1.5	Hospital Clinico Universitario de Valencia (CVA_CLIN)	39.85236626	-0.48807966	2020	3	26	13	Female	55	Segorbe	COV000506	NA
hCoV-19_Spain_Castellon596_2020_EPI_ISL_447518_2020-04-01	0.9830786209	2677	B.1.1	Hospital Clinico Universitario de Valencia (CVA_CLIN)	39.85236626	-0.48807966	2020	4	1	14	Female	58	Segorbe	COV000596	NA
hCoV-19_Spain_Segorbe659_2020_EPI_ISL_455731_2020-03-31	0.9825435575	2223	B.1	Hospital Clinico Universitario de Valencia (CVA_CLIN)	39.85236626	-0.48807966	2020	3	31	14	Female	47	Segorbe	COV000659	sec6
hCoV-19_Spain_Valencia22_2020_EPI_ISL_419686_2020-03-09	None	None		Hospital General Universitario de Valencia (CVA_GRAL)	39.43708486	-0.46496185	2020	3	9	11	Male	88	Torrent	COV000023	sec8
hCoV-19_Spain_Valencia20_2020_EPI_ISL_419684_2020-03-09	None	None		Hospital General Universitario de Valencia (CVA_GRAL)	39.43708486	-0.46496185	2020	3	9	11	Male	83	Torrent	COV000024	sec8
hCoV-19_Spain_Valencia12_2020_EPI_ISL_419676_2020-03-09	None	None		Hospital General Universitario de Valencia (CVA_GRAL)	39.43708486	-0.46496185	2020	3	9	11	Female	86	Torrent	COV000027	sec8
hCoV-19_Spain_Valencia32_2020_EPI_ISL_420117_2020-03-09	0.9721098218	417	A.2	Hospital General Universitario de Valencia (CVA_GRAL)	39.43708486	-0.46496185	2020	3	9	11	Female	79	Torrent	COV000036	sec8
hCoV-19_Spain_Valencia39_2020_EPI_ISL_420124_2020-03-09	0.9959535833	418	A.2	Hospital General Universitario de Valencia (CVA_GRAL)	39.43708486	-0.46496185	2020	3	9	11	Female	73	Torrent	COV000037	sec8
hCoV-19_Spain_Valencia33_2020_EPI_ISL_420118_2020-03-09	0.9897334716	384	A.2	Hospital General Universitario de Valencia (CVA_GRAL)	39.43708486	-0.46496185	2020	3	9	11	Female	83	Torrent	COV000038	sec8
hCoV-19_Spain_Valencia34_2020_EPI_ISL_420119_2020-03-09	0.9959535833	412	A.2	Hospital General Universitario de Valencia (CVA_GRAL)	39.43708486	-0.46496185	2020	3	9	11	Male	92	Torrent	COV000039	sec8
hCoV-19_Spain_Valencia27_2020_EPI_ISL_420112_2020-03-09	0.9959535833	423	A.2	Hospital General Universitario de Valencia (CVA_GRAL)	39.43708486	-0.46496185	2020	3	9	11	Male	81	Torrent	COV000040	sec8
hCoV-19_Spain_Valencia38_2020_EPI_ISL_420123_2020-03-09	0.9938133298	403	A.2	Hospital General Universitario de Valencia (CVA_GRAL)	39.43708486	-0.46496185	2020	3	9	11	Male	74	Torrent	COV000041	sec8
hCoV-19_Spain_Valencia31_2020_EPI_ISL_420116_2020-03-09	0.9866568572	351	A.2	Hospital General Universitario de Valencia (CVA_GRAL)	39.43708486	-0.46496185	2020	3	9	11	Female	89	Torrent	COV000042	sec8
hCoV-19_Spain_Valencia36_2020_EPI_ISL_420121_2020-03-09	0.9959535833	461	A.2	Hospital General Universitario de Valencia (CVA_GRAL)	39.43708486	-0.46496185	2020	3	9	11	Female	89	Torrent	COV000043	sec8
hCoV-19_Spain_Valencia29_2020_EPI_ISL_420114_2020-03-09	0.9959535833	514	A.2	Hospital General Universitario de Valencia (CVA_GRAL)	39.43708486	-0.46496185	2020	3	9	11	Male	94	Torrent	COV000044	sec8
hCoV-19_Spain_Valencia35_2020_EPI_ISL_420120_2020-03-09	0.9959535833	549	A.2	Hospital General Universitario de Valencia (CVA_GRAL)	39.43708486	-0.46496185	2020	3	9	11	Female	81	Torrent	COV000045	sec8
hCoV-19_Spain_Valencia30_2020_EPI_ISL_420115_2020-03-09	0.9959535833	497	A.2	Hospital General Universitario de Valencia (CVA_GRAL)	39.43708486	-0.46496185	2020	3	9	11	Male	78	Torrent	COV000046	sec8
hCoV-19_Spain_Valencia37_2020_EPI_ISL_420122_2020-03-09	0.9866568572	256	A.2	Hospital General Universitario de Valencia (CVA_GRAL)	39.43708486	-0.46496185	2020	3	9	11	Female	89	Torrent	COV000047	sec8
hCoV-19_Spain_Valencia28_2020_EPI_ISL_420113_2020-03-09	0.9897334716	413	A.2	Hospital General Universitario de Valencia (CVA_GRAL)	39.43708486	-0.46496185	2020	3	9	11	Female	89	Torrent	COV000048	sec8
hCoV-19_Spain_Valencia90_2020_EPI_ISL_425214_2020-03-11	0.9899006789	2932	B.1.1	Hospital General Universitario de Valencia (CVA_GRAL)	39.43708486	-0.46496185	2020	3	11	11	Male	71	Torrent	COV000088	NA
hCoV-19_Spain_Valencia95_2020_EPI_ISL_425219_2020-03-17	0.9959535833	2383	A.2	Hospital General Universitario de Valencia (CVA_GRAL)	39.43708486	-0.46496185	2020	3	17	12	Female	37	Torrent	COV000095	sec8
hCoV-19_Spain_Valencia56_2020_EPI_ISL_425180_2020-03-10	0.9956526101	3048	A.2	Hospital General Universitario de Valencia (CVA_GRAL)	39.43708486	-0.46496185	2020	3	10	11	Female	85	Torrent	COV000106	sec8
hCoV-19_Spain_Valencia57_2020_EPI_ISL_425181_2020-03-10	0.9959535833	2912	A.2	Hospital General Universitario de Valencia (CVA_GRAL)	39.43708486	-0.46496185	2020	3	10	11	Male	67	Torrent	COV000107	sec8
hCoV-19_Spain_Valencia58_2020_EPI_ISL_425182_2020-03-10	0.9959535833	2915	A.2	Hospital General Universitario de Valencia (CVA_GRAL)	39.43708486	-0.46496185	2020	3	10	11	Female	64	Torrent	COV000108	sec8
hCoV-19_Spain_Valencia59_2020_EPI_ISL_425183_2020-03-10	0.9959535833	2303	A.2	Hospital General Universitario de Valencia (CVA_GRAL)	39.43708486	-0.46496185	2020	3	10	11	Female	81	Torrent	COV000109	sec8
hCoV-19_Spain_Valencia60_2020_EPI_ISL_425184_2020-03-10	0.9959535833	2914	A.2	Hospital General Universitario de Valencia (CVA_GRAL)	39.43708486	-0.46496185	2020	3	10	11	Female	88	Torrent	COV000110	sec8
hCoV-19_Spain_Valencia61_2020_EPI_ISL_425185_2020-03-10	0.9959535833	2937	A.2	Hospital General Universitario de Valencia (CVA_GRAL)	39.43708486	-0.46496185	2020	3	10	11	Female	94	Torrent	COV000111	sec8
hCoV-19_Spain_Valencia62_2020_EPI_ISL_425186_2020-03-10	0.9959535833	2818	A.2	Hospital General Universitario de Valencia (CVA_GRAL)	39.43708486	-0.46496185	2020	3	10	11	Female	82	Torrent	COV000112	sec8
hCoV-19_Spain_Valencia68_2020_EPI_ISL_425192_2020-03-17	0.966391332	2990	A.2	Hospital General Universitario de Valencia (CVA_GRAL)	39.43708486	-0.46496185	2020	3	17	12	Female	87	Torrent	COV000153	sec8
hCoV-19_Spain_Valencia70_2020_EPI_ISL_425194_2020-03-17	0.9729792997	3107	A.2	Hospital General Universitario de Valencia (CVA_GRAL)	39.43708486	-0.46496185	2020	3	17	12	Female	90	Torrent	COV000155	sec8
hCoV-19_Spain_Valencia71_2020_EPI_ISL_425195_2020-03-17	0.9731130656	3204	A.2	Hospital General Universitario de Valencia (CVA_GRAL)	39.43708486	-0.46496185	2020	3	17	12	Female	82	Torrent	COV000156	sec8
hCoV-19_Spain_Valencia72_2020_EPI_ISL_425196_2020-03-17	0.9866568572	3548	A.2	Hospital General Universitario de Valencia (CVA_GRAL)	39.43708486	-0.46496185	2020	3	17	12	Female	90	Torrent	COV000157	sec8
hCoV-19_Spain_Valencia73_2020_EPI_ISL_425197_2020-03-17	0.9866568572	3280	A.2	Hospital General Universitario de Valencia (CVA_GRAL)	39.43708486	-0.46496185	2020	3	17	12	Female	88	Torrent	COV000158	sec8
hCoV-19_Spain_Valencia74_2020_EPI_ISL_425198_2020-03-17	0.9768919506	3001	A.2	Hospital General Universitario de Valencia (CVA_GRAL)	39.43708486	-0.46496185	2020	3	17	12	Female	87	Torrent	COV000159	sec8
hCoV-19_Spain_Valencia287_2020_EPI_ISL_436382_2020-03-17	0.9952513126	2659	A.2	Hospital General Universitario de Valencia (CVA_GRAL)	39.43708486	-0.46496185	2020	3	17	12	Male	90	Torrent	COV000160	sec8
hCoV-19_Spain_Valencia288_2020_EPI_ISL_436383_2020-03-17	0.9967561783	2761	A.2	Hospital General Universitario de Valencia (CVA_GRAL)	39.43708486	-0.46496185	2020	3	17	12	Female	53	Torrent	COV000162	sec8
hCoV-19_Spain_Valencia290_2020_EPI_ISL_436385_2020-03-17	0.9831120623	2552	A.2	Hospital General Universitario de Valencia (CVA_GRAL)	39.43708486	-0.46496185	2020	3	17	12	Female	52	Torrent	COV000164	sec8
hCoV-19_Spain_Valencia306_2020_EPI_ISL_436401_2020-03-22	0.9733137143	2803	A.2	Hospital Clinico Universitario de Valencia (CVA_CLIN)	39.43708486	-0.46496185	2020	3	22	12	Female	85	Torrent	COV000202	sec8
hCoV-19_Spain_Valencia55_2020_EPI_ISL_425179_2020-03-10	0.9959535833	2963	A.2	Hospital General Universitario de Valencia (CVA_GRAL)	39.46491997	-0.46197516	2020	3	10	11	Male	84	Aldaia	COV000104	sec8
hCoV-19_Spain_Valencia10_2020_EPI_ISL_417206_2020-03-06	0.954051433	502	A.2	Hospital General Universitario de Valencia (CVA_GRAL)	39.45807854	-0.46015527	2020	3	2	10	Male	49	Alaquas	COV000011	sec8
hCoV-19_Spain_Valencia26_2020_EPI_ISL_419690_2020-03-06	0.5665317861	178	A.2	Hospital General Universitario de Valencia (CVA_GRAL)	39.45807854	-0.46015527	2020	3	6	10	Male	49	Alaquas	COV000014	sec8
hCoV-19_Spain_Valencia89_2020_EPI_ISL_425213_2020-03-11	0.9959535833	2934	A.2	Hospital General Universitario de Valencia (CVA_GRAL)	39.45807854	-0.46015527	2020	3	11	11	Female	89	Alaquas	COV000087	sec8
hCoV-19_Spain_Valencia91_2020_EPI_ISL_425215_2020-03-16	0.9640169883	2377	B.1.5	Hospital General Universitario de Valencia (CVA_GRAL)	39.45807854	-0.46015527	2020	3	16	12	Female	52	Alaquas	COV000090	NA
hCoV-19_Spain_Valencia17_2020_EPI_ISL_419681_2020-03-10	0.6090693241	470	B.1	Hospital General Universitario de Valencia (CVA_GRAL)	39.36274319	-0.45913698	2020	3	10	11	Male	70	Picassent	COV000017	sec6
hCoV-19_Spain_Valencia582_2020_EPI_ISL_447512_2020-03-28	0.9970571515	2458	B.1.5	Hospital Clinico Universitario de Valencia (CVA_CLIN)	38.94355063	-0.4434453	2020	3	28	13	Male	48	Beniganim	COV000582	NA
hCoV-19_Spain_Valencia16_2020_EPI_ISL_419680_2020-03-10	None	None		Hospital General Universitario de Valencia (CVA_GRAL)	39.50273688	-0.44257379	2020	3	10	11	Female	49	Paterna	COV000035	NA
hCoV-19_Spain_Valencia97_2020_EPI_ISL_425221_2020-03-17	0.9959535833	2369	B.1	Hospital General Universitario de Valencia (CVA_GRAL)	39.1890727	-0.43644269	2020	3	17	12	Male	33	Algemesi	COV000097	sec6
hCoV-19_Spain_Valencia93_2020_EPI_ISL_425217_2020-03-17	0.9959535833	2579	A.2	Hospital General Universitario de Valencia (CVA_GRAL)	39.43592093	-0.43572711	2020	3	17	12	Female	88	Picanya	COV000093	sec8
hCoV-19_Spain_Valencia259_2020_EPI_ISL_436354_2020-03-25	0.9688994415	2382	B.1.5	Hospital Clinico Universitario de Valencia (CVA_CLIN)	39.81728602	-0.42841195	2020	3	25	13	Male	20	Soneja	COV000509	NA
hCoV-19_Spain_Soneja658_2020_EPI_ISL_455733_2020-03-31	0.9884961375	1821	B.1.1	Hospital Clinico Universitario de Valencia (CVA_CLIN)	39.81728602	-0.42841195	2020	3	31	14	Female	68	Soneja	COV000658	NA
hCoV-19_Spain_Valencia99_2020_EPI_ISL_425223_2020-03-17	0.9636825737	3134	B.1.5.4	Hospital General Universitario de Valencia (CVA_GRAL)	39.46575132	-0.4252401	2020	3	17	12	Female	83	Xirivella	COV000103	sec3
hCoV-19_Spain_Valencia220_2020_EPI_ISL_436315_2020-03-27	0.9884292546	2800	B.1.5	Hospital Clinico Universitario de Valencia (CVA_CLIN)	39.47533513	-0.41745851	2020	3	27	13	Female	32	Mislata	COV000445	NA
hCoV-19_Spain_Albal648_2020_EPI_ISL_455721_2020-03-31	0.9737484533	1532	B.1.5	Hospital Clinico Universitario de Valencia (CVA_CLIN)	39.39721187	-0.41464448	2020	3	31	14	Male	56	Albal	COV000648	NA
hCoV-19_Spain_Valencia182_2020_EPI_ISL_436277_2020-03-18	0.98511855	3594	B.1.5	Hospital General Universitario de Valencia (CVA_GRAL)	39.29004877	-0.41293657	unknown	unknown	unknown	unknown	unknown	unknown	Almussafes	COV000350	NA
hCoV-19_Spain_Valencia7_2020_EPI_ISL_416486_2020-03-02	0.9802695382	543	B.1.1	Hospital General Universitario de Valencia (CVA_GRAL)	39.50973203	-0.41266051	2020	3	2	10	Male	23	Burjassot	COV000012	NA
hCoV-19_Spain_Valencia9_2020_EPI_ISL_417205_2020-03-02	0.9543524061	466	A.2	Hospital General Universitario de Valencia (CVA_GRAL)	39.50973203	-0.41266051	2020	3	6	10	Male	74	Burjassot	COV000013	sec8
hCoV-19_Spain_Valencia13_2020_EPI_ISL_419677_2020-03-09	None	None		Hospital General Universitario de Valencia (CVA_GRAL)	39.50973203	-0.41266051	2020	3	9	11	Male	49	Burjassot	COV000028	NA
hCoV-19_Spain_Valencia18_2020_EPI_ISL_419682_2020-03-10	None	None		Hospital General Universitario de Valencia (CVA_GRAL)	39.50973203	-0.41266051	2020	3	10	11	Male	92	Burjassot	COV000033	sec8
hCoV-19_Spain_Valencia298_2020_EPI_ISL_436393_2020-03-17	0.9792328529	2684	B	Hospital General Universitario de Valencia (CVA_GRAL)	39.50973203	-0.41266051	2020	3	17	12	Female	43	Burjassot	COV000175	NA
hCoV-19_Spain_Valencia299_2020_EPI_ISL_436394_2020-03-17	0.9784971408	2604	B.1.5	Hospital General Universitario de Valencia (CVA_GRAL)	39.50973203	-0.41266051	2020	3	17	12	Female	38	Burjassot	COV000176	NA
hCoV-19_Spain_Valencia300_2020_EPI_ISL_436395_2020-03-17	0.9733805973	2863	A.2	Hospital General Universitario de Valencia (CVA_GRAL)	39.50973203	-0.41266051	2020	3	17	12	Male	79	Burjassot	COV000177	sec8
hCoV-19_Spain_Valencia81_2020_EPI_ISL_425205_2020-03-20	0.9959535833	2705	B.1.1	Hospital Clinico Universitario de Valencia (CVA_CLIN)	39.51882686	-0.4112644	2020	3	20	12	Male	54	Godella	COV000073	NA
hCoV-19_Spain_Valencia100_2020_EPI_ISL_436195_2020-03-14	0.9848510183	2503	B.1.5	Hospital General Universitario de Valencia (CVA_GRAL)	39.468513	-0.407781	2020	3	14	11	Female	69	Valencia_h	COV000276	NA
hCoV-19_Spain_Valencia101_2020_EPI_ISL_436196_2020-03-15	0.9752533191	2123	A.2	Hospital General Universitario de Valencia (CVA_GRAL)	39.468513	-0.407781	2020	3	15	11	Female	85	Valencia_h	COV000277	sec8
hCoV-19_Spain_Valencia102_2020_EPI_ISL_436197_2020-03-17	0.9959870247	2420	B.1	Hospital General Universitario de Valencia (CVA_GRAL)	39.468513	-0.407781	2020	3	17	12	Female	34	Valencia_h	COV000278	sec6
hCoV-19_Spain_Valencia103_2020_EPI_ISL_436198_2020-03-18	0.9908370398	2366	B.1.5	Hospital General Universitario de Valencia (CVA_GRAL)	39.468513	-0.407781	2020	3	18	12	Female	71	Valencia_h	COV000279	NA
hCoV-19_Spain_Valencia104_2020_EPI_ISL_436199_2020-03-18	0.9825435575	2288	A.2	Hospital General Universitario de Valencia (CVA_GRAL)	39.468513	-0.407781	2020	3	18	12	Female	48	Valencia_h	COV000280	sec8
hCoV-19_Spain_Valencia105_2020_EPI_ISL_436200_2020-03-18	0.9940139785	2629	B.2	Hospital General Universitario de Valencia (CVA_GRAL)	39.468513	-0.407781	2020	3	18	12	Female	58	Valencia_h	COV000281	NA
hCoV-19_Spain_Valencia106_2020_EPI_ISL_436201_2020-03-18	0.9966892954	2752	B.1	Hospital General Universitario de Valencia (CVA_GRAL)	39.468513	-0.407781	2020	3	18	12	Female	56	Valencia_h	COV000282	sec6
hCoV-19_Spain_Valencia107_2020_EPI_ISL_436202_2020-03-18	0.9907032739	2614	A.5	Hospital General Universitario de Valencia (CVA_GRAL)	39.468513	-0.407781	2020	3	18	12	Male	82	Valencia_h	COV000283	sec7
hCoV-19_Spain_Valencia108_2020_EPI_ISL_436203_2020-03-18	0.997090301	2913	B.1	Hospital General Universitario de Valencia (CVA_GRAL)	39.468513	-0.407781	2020	3	18	12	Male	54	Valencia_h	COV000284	sec6
hCoV-19_Spain_Valencia109_2020_EPI_ISL_436204_2020-03-19	0.983814333	2220	B.1	Hospital General Universitario de Valencia (CVA_GRAL)	39.468513	-0.407781	2020	3	19	12	Male	83	Valencia_h	COV000287	sec6
hCoV-19_Spain_Valencia110_2020_EPI_ISL_436205_2020-03-22	0.9970905929	2750	B.1.5	Hospital General Universitario de Valencia (CVA_GRAL)	39.468513	-0.407781	2020	3	22	12	Male	52	Valencia_h	COV000289	NA
hCoV-19_Spain_Valencia111_2020_EPI_ISL_436206_2020-03-22	0.9964886466	3046	B.1.1	Hospital General Universitario de Valencia (CVA_GRAL)	39.468513	-0.407781	2020	3	22	12	Female	59	Valencia_h	COV000290	NA
hCoV-19_Spain_Valencia112_2020_EPI_ISL_436207_2020-03-22	0.9967896198	1838	B.1	Hospital General Universitario de Valencia (CVA_GRAL)	39.468513	-0.407781	2020	3	22	12	Male	70	Valencia_h	COV000291	sec6
hCoV-19_Spain_Valencia113_2020_EPI_ISL_436208_2020-03-22	0.9791325285	2698	A.5	Hospital General Universitario de Valencia (CVA_GRAL)	39.468513	-0.407781	2020	3	22	12	Male	78	Valencia_h	COV000292	sec7
hCoV-19_Spain_Valencia114_2020_EPI_ISL_436209_2020-03-22	0.995719493	2996	B.1	Hospital General Universitario de Valencia (CVA_GRAL)	39.468513	-0.407781	2020	3	22	12	Female	35	Valencia_h	COV000293	sec6
hCoV-19_Spain_Valencia115_2020_EPI_ISL_436210_2020-03-12	0.9969568271	2935	B	Hospital General Universitario de Valencia (CVA_GRAL)	39.468513	-0.407781	2020	3	12	11	Female	22	Valencia_h	COV000295	NA
hCoV-19_Spain_Valencia116_2020_EPI_ISL_436211_2020-03-12	0.9970905929	2547	A.2	Hospital General Universitario de Valencia (CVA_GRAL)	39.468513	-0.407781	2020	3	12	11	Male	75	Valencia_h	COV000296	sec8
hCoV-19_Spain_Valencia117_2020_EPI_ISL_436212_2020-03-13	0.9971240344	3371	B.1	Hospital General Universitario de Valencia (CVA_GRAL)	39.468513	-0.407781	2020	3	13	11	Male	26	Valencia_h	COV000298	NA
hCoV-19_Spain_Valencia118_2020_EPI_ISL_436213_2020-03-13	0.9970905929	3260	A.2	Hospital General Universitario de Valencia (CVA_GRAL)	39.468513	-0.407781	2020	3	13	11	Female	45	Valencia_h	COV000299	sec8
hCoV-19_Spain_Valencia119_2020_EPI_ISL_436214_2020-03-13	0.9970905929	2827	A.2	Hospital General Universitario de Valencia (CVA_GRAL)	39.468513	-0.407781	2020	3	13	11	Male	76	Valencia_h	COV000301	sec8
hCoV-19_Spain_Valencia120_2020_EPI_ISL_436215_2020-03-13	0.9845166037	3070	B.1	Hospital General Universitario de Valencia (CVA_GRAL)	39.468513	-0.407781	2020	3	13	11	Female	73	Valencia_h	COV000302	sec6
hCoV-19_Spain_Valencia121_2020_EPI_ISL_436216_2020-03-13	0.99107113	3290	B.1	Hospital General Universitario de Valencia (CVA_GRAL)	39.468513	-0.407781	2020	3	13	11	Female	72	Valencia_h	COV000303	sec6
hCoV-19_Spain_Valencia122_2020_EPI_ISL_436217_2020-03-13	0.9912717788	2643	B.1.5	Hospital General Universitario de Valencia (CVA_GRAL)	39.468513	-0.407781	2020	3	13	11	Male	36	Valencia_h	COV000304	NA
hCoV-19_Spain_Valencia123_2020_EPI_ISL_436218_2020-03-14	0.9832458282	2639	B.1	Hospital General Universitario de Valencia (CVA_GRAL)	39.468513	-0.407781	2020	3	14	11	Male	46	Valencia_h	COV000306	sec6
hCoV-19_Spain_Valencia124_2020_EPI_ISL_436219_2020-03-14	0.9970905929	2907	B	Hospital General Universitario de Valencia (CVA_GRAL)	39.468513	-0.407781	2020	3	14	11	Female	76	Valencia_h	COV000310	NA
hCoV-19_Spain_Valencia125_2020_EPI_ISL_436220_2020-03-14	0.9971240344	2950	A.2	Hospital General Universitario de Valencia (CVA_GRAL)	39.468513	-0.407781	2020	3	14	11	Female	44	Valencia_h	COV000311	sec8
hCoV-19_Spain_Valencia126_2020_EPI_ISL_436221_2020-03-14	0.9779620774	3051	A.2	Hospital General Universitario de Valencia (CVA_GRAL)	39.468513	-0.407781	2020	3	14	11	Female	83	Valencia_h	COV000313	sec8
hCoV-19_Spain_Valencia127_2020_EPI_ISL_436222_2020-03-14	0.9715422686	1535	A.2	Hospital General Universitario de Valencia (CVA_GRAL)	39.468513	-0.407781	2020	3	14	11	Female	89	Valencia_h	COV000315	sec8
hCoV-19_Spain_Valencia128_2020_EPI_ISL_436223_2020-03-14	0.9968565027	2875	A.2	Hospital General Universitario de Valencia (CVA_GRAL)	39.468513	-0.407781	2020	3	14	11	Female	40	Valencia_h	COV000316	sec8
hCoV-19_Spain_Valencia131_2020_EPI_ISL_436226_2020-03-17	0.9768585092	2297	A.5	Hospital General Universitario de Valencia (CVA_GRAL)	39.468513	-0.407781	2020	3	17	12	Female	64	Valencia_h	COV000320	sec7
hCoV-19_Spain_Valencia132_2020_EPI_ISL_436227_2020-03-18	0.9967896198	2406	B.1.1	Hospital General Universitario de Valencia (CVA_GRAL)	39.468513	-0.407781	2020	3	18	12	Male	72	Valencia_h	COV000322	NA
hCoV-19_Spain_Valencia133_2020_EPI_ISL_436228_2020-03-18	0.9774255042	1970	B	Hospital General Universitario de Valencia (CVA_GRAL)	39.468513	-0.407781	2020	3	18	12	Female	57	Valencia_h	COV000323	NA
hCoV-19_Spain_Valencia134_2020_EPI_ISL_436229_2020-03-18	0.9970571515	2749	B.1.5	Hospital General Universitario de Valencia (CVA_GRAL)	39.468513	-0.407781	2020	3	18	12	Male	37	Valencia_h	COV000324	NA
hCoV-19_Spain_Valencia135_2020_EPI_ISL_436230_2020-03-18	0.9970571515	2749	B.1.5	Hospital General Universitario de Valencia (CVA_GRAL)	39.468513	-0.407781	2020	3	18	12	Male	52	Valencia_h	COV000325	NA
hCoV-19_Spain_Valencia136_2020_EPI_ISL_436231_2020-03-18	0.9968565027	2460	B.1.1	Hospital General Universitario de Valencia (CVA_GRAL)	39.468513	-0.407781	2020	3	18	12	Male	62	Valencia_h	COV000326	NA
hCoV-19_Spain_Valencia137_2020_EPI_ISL_436232_2020-03-18	0.9827107648	1924	B.1	Hospital General Universitario de Valencia (CVA_GRAL)	39.468513	-0.407781	2020	3	18	12	Male	74	Valencia_h	COV000327	sec6
hCoV-19_Spain_Valencia138_2020_EPI_ISL_436233_2020-03-18	0.992375347	2765	B.1.5	Hospital General Universitario de Valencia (CVA_GRAL)	39.468513	-0.407781	2020	3	18	12	Female	38	Valencia_h	COV000328	NA
hCoV-19_Spain_Valencia139_2020_EPI_ISL_436234_2020-03-18	0.9956860516	2719	A.5	Hospital General Universitario de Valencia (CVA_GRAL)	39.468513	-0.407781	2020	3	18	12	Female	42	Valencia_h	COV000330	sec7
hCoV-19_Spain_Valencia176_2020_EPI_ISL_436271_2020-03-19	0.9969233856	3497	B.1	Hospital General Universitario de Valencia (CVA_GRAL)	39.468513	-0.407781	2020	3	19	12	Male	54	Valencia_h	COV000334	sec6
hCoV-19_Spain_Valencia177_2020_EPI_ISL_436272_2020-03-19	0.9963548808	2495	B.1.5	Hospital General Universitario de Valencia (CVA_GRAL)	39.468513	-0.407781	2020	3	19	12	Female	76	Valencia_h	COV000337	NA
hCoV-19_Spain_Valencia178_2020_EPI_ISL_436273_2020-03-21	0.9677257525	2996	B	Hospital General Universitario de Valencia (CVA_GRAL)	39.468513	-0.407781	2020	3	21	12	Female	39	Valencia_h	COV000338	NA
hCoV-19_Spain_Valencia179_2020_EPI_ISL_436274_2020-03-21	0.9682974952	2619	B.1.5	Hospital General Universitario de Valencia (CVA_GRAL)	39.468513	-0.407781	2020	3	21	12	Male	77	Valencia_h	COV000340	NA
hCoV-19_Spain_Valencia180_2020_EPI_ISL_436275_2020-03-21	0.9681637294	2675	B.1.5	Hospital General Universitario de Valencia (CVA_GRAL)	39.468513	-0.407781	2020	3	21	12	Male	44	Valencia_h	COV000341	NA
hCoV-19_Spain_Valencia181_2020_EPI_ISL_436276_2020-03-22	0.9785305822	2670	B.1	Hospital General Universitario de Valencia (CVA_GRAL)	39.468513	-0.407781	2020	3	22	12	Male	53	Valencia_h	COV000345	sec6
hCoV-19_Spain_Valencia_h2647_2020_EPI_ISL_455735_2020-03-20	0.9964217637	1997	A.5	Hospital Arnau de Vilanova (CVA_HAV)	39.490875	-0.403299	2020	3	20	12	Female	28	Valencia_h	COV002647	sec7
hCoV-19_Spain_Valencia_h2650_2020_EPI_ISL_455736_2020-03-20	0.9887636692	1540	A.2	Hospital Arnau de Vilanova (CVA_HAV)	39.490875	-0.403299	2020	3	20	12	Male	74	Valencia_h	COV002650	sec8
hCoV-19_Spain_Valencia65_2020_EPI_ISL_425189_2020-03-16	0.9959535833	3419	B.1.5	Hospital General Universitario de Valencia (CVA_GRAL)	38.94564511	-0.40245924	2020	3	16	12	Male	80	Quatretonda	COV000139	sec5
hCoV-19_Spain_Valencia11_2020_EPI_ISL_419675_2020-03-20	None	None		Hospital General Universitario de Valencia (CVA_GRAL)	39.54537844	-0.39446412	2020	3	10	11	Female	79	Moncada	COV000030	NA
hCoV-19_Spain_Valencia289_2020_EPI_ISL_436384_2020-03-17	0.9969902685	3172	B.1.1	Hospital General Universitario de Valencia (CVA_GRAL)	39.54537844	-0.39446412	2020	3	17	12	Male	79	Moncada	COV000163	NA
hCoV-19_Spain_Valencia277_2020_EPI_ISL_436372_2020-03-16	0.9884626961	3152	B.1.5	Hospital Universitario Doctor Peset (CVA_PES)	39.452525	-0.393689	2020	3	16	12	Male	74	Valencia_h	COV000224	NA
hCoV-19_Spain_Valencia278_2020_EPI_ISL_436373_2020-03-16	0.9966224125	3447	A.5	Hospital Universitario Doctor Peset (CVA_PES)	39.452525	-0.393689	2020	3	16	12	Female	72	Valencia_h	COV000225	sec7
hCoV-19_Spain_Valencia279_2020_EPI_ISL_436374_2020-03-16	0.9954854028	3088	A.5	Hospital Universitario Doctor Peset (CVA_PES)	39.452525	-0.393689	2020	3	16	12	Male	49	Valencia_h	COV000226	sec7
hCoV-19_Spain_Valencia280_2020_EPI_ISL_436375_2020-03-16	0.9938133298	2942	B	Hospital Universitario Doctor Peset (CVA_PES)	39.452525	-0.393689	2020	3	16	12	Male	86	Valencia_h	COV000228	NA
hCoV-19_Spain_Valencia281_2020_EPI_ISL_436376_2020-03-16	0.9964886466	2928	B.1.5	Hospital Universitario Doctor Peset (CVA_PES)	39.452525	-0.393689	2020	3	16	12	Male	51	Valencia_h	COV000229	NA
hCoV-19_Spain_Valencia282_2020_EPI_ISL_436377_2020-03-17	0.9981607197	3486	A.5	Hospital Universitario Doctor Peset (CVA_PES)	39.452525	-0.393689	2020	3	17	12	Male	80	Valencia_h	COV000230	sec7
hCoV-19_Spain_Valencia283_2020_EPI_ISL_436378_2020-03-17	0.9962211149	4001	B.1.5	Hospital Universitario Doctor Peset (CVA_PES)	39.452525	-0.393689	2020	3	17	12	Female	52	Valencia_h	COV000231	NA
hCoV-19_Spain_Valencia284_2020_EPI_ISL_436379_2020-03-18	0.9969902685	3153	B	Hospital Universitario Doctor Peset (CVA_PES)	39.452525	-0.393689	2020	3	18	12	Female	48	Valencia_h	COV000232	NA
hCoV-19_Spain_Valencia285_2020_EPI_ISL_436380_2020-03-18	0.9967227368	3160	B	Hospital Universitario Doctor Peset (CVA_PES)	39.452525	-0.393689	2020	3	18	12	Male	82	Valencia_h	COV000233	NA
hCoV-19_Spain_Valencia286_2020_EPI_ISL_436381_2020-03-18	0.9863893255	3180	B.1.1	Hospital Universitario Doctor Peset (CVA_PES)	39.452525	-0.393689	2020	3	18	12	Male	82	Valencia_h	COV000234	NA
hCoV-19_Spain_Valencia140_2020_EPI_ISL_436235_2020-03-18	0.9917065177	3387	B.1.5	Hospital Universitario Doctor Peset (CVA_PES)	39.452525	-0.393689	2020	3	18	12	Male	91	Valencia_h	COV000236	NA
hCoV-19_Spain_Valencia141_2020_EPI_ISL_436236_2020-03-18	0.9956860516	2687	A.5	Hospital Universitario Doctor Peset (CVA_PES)	39.452525	-0.393689	2020	3	18	12	Female	78	Valencia_h	COV000237	sec7
hCoV-19_Spain_Valencia142_2020_EPI_ISL_436237_2020-03-18	0.9968230612	3219	B.1.5	Hospital Universitario Doctor Peset (CVA_PES)	39.452525	-0.393689	2020	3	18	12	Female	53	Valencia_h	COV000238	NA
hCoV-19_Spain_Valencia143_2020_EPI_ISL_436238_2020-03-18	0.9970571515	3414	B.1.1	Hospital Universitario Doctor Peset (CVA_PES)	39.452525	-0.393689	2020	3	18	12	Male	75	Valencia_h	COV000239	NA
hCoV-19_Spain_Valencia144_2020_EPI_ISL_436239_2020-03-18	0.9955857272	3197	B	Hospital Universitario Doctor Peset (CVA_PES)	39.452525	-0.393689	2020	3	18	12	Female	67	Valencia_h	COV000240	NA
hCoV-19_Spain_Valencia145_2020_EPI_ISL_436240_2020-03-18	0.9970571515	3157	B.1	Hospital Universitario Doctor Peset (CVA_PES)	39.452525	-0.393689	2020	3	18	12	Female	65	Valencia_h	COV000241	sec6
hCoV-19_Spain_Valencia146_2020_EPI_ISL_436241_2020-03-18	0.9970905929	3026	A.2	Hospital Universitario Doctor Peset (CVA_PES)	39.452525	-0.393689	2020	3	18	12	Female	90	Valencia_h	COV000242	sec8
hCoV-19_Spain_Valencia147_2020_EPI_ISL_436242_2020-03-18	0.99702371	3176	B.1.5	Hospital Universitario Doctor Peset (CVA_PES)	39.452525	-0.393689	2020	3	18	12	Female	56	Valencia_h	COV000243	NA
hCoV-19_Spain_Valencia148_2020_EPI_ISL_436243_2020-03-18	0.9813737293	1761	B.1.5	Hospital Universitario Doctor Peset (CVA_PES)	39.452525	-0.393689	2020	3	18	12	Male	79	Valencia_h	COV000244	NA
hCoV-19_Spain_Valencia149_2020_EPI_ISL_436244_2020-03-19	0.9925091128	4021	B.1.5	Hospital Universitario Doctor Peset (CVA_PES)	39.452525	-0.393689	2020	3	19	12	Male	77	Valencia_h	COV000245	NA
hCoV-19_Spain_Valencia150_2020_EPI_ISL_436245_2020-03-19	0.9970905929	3739	B.1.5	Hospital Universitario Doctor Peset (CVA_PES)	39.452525	-0.393689	2020	3	19	12	Female	59	Valencia_h	COV000246	NA
hCoV-19_Spain_Valencia151_2020_EPI_ISL_436246_2020-03-19	0.9970905929	3242	B	Hospital Universitario Doctor Peset (CVA_PES)	39.452525	-0.393689	2020	3	19	12	Male	73	Valencia_h	COV000247	NA
hCoV-19_Spain_Valencia152_2020_EPI_ISL_436247_2020-03-19	0.9970571515	2462	B.1.5	Hospital Universitario Doctor Peset (CVA_PES)	39.452525	-0.393689	2020	3	19	12	Female	37	Valencia_h	COV000248	NA
hCoV-19_Spain_Valencia153_2020_EPI_ISL_436248_2020-03-19	0.9970571515	3515	A.5	Hospital Universitario Doctor Peset (CVA_PES)	39.452525	-0.393689	2020	3	19	12	Male	70	Valencia_h	COV000249	sec7
hCoV-19_Spain_Valencia154_2020_EPI_ISL_436249_2020-03-19	0.9967561783	3440	B.1.1	Hospital Universitario Doctor Peset (CVA_PES)	39.452525	-0.393689	2020	3	19	12	Female	73	Valencia_h	COV000250	NA
hCoV-19_Spain_Valencia155_2020_EPI_ISL_436250_2020-03-19	0.9970571515	3055	B.1.5	Hospital Universitario Doctor Peset (CVA_PES)	39.452525	-0.393689	2020	3	19	12	Female	52	Valencia_h	COV000252	NA
hCoV-19_Spain_Valencia156_2020_EPI_ISL_436251_2020-03-19	0.9970571515	3231	B.1.5	Hospital Universitario Doctor Peset (CVA_PES)	39.452525	-0.393689	2020	3	19	12	Female	70	Valencia_h	COV000253	NA
hCoV-19_Spain_Valencia157_2020_EPI_ISL_436252_2020-03-19	0.9969902685	2766	B.1.5	Hospital Universitario Doctor Peset (CVA_PES)	39.452525	-0.393689	2020	3	19	12	Female	43	Valencia_h	COV000254	NA
hCoV-19_Spain_Valencia158_2020_EPI_ISL_436253_2020-03-19	0.9845166037	1354	A.5	Hospital Universitario Doctor Peset (CVA_PES)	39.452525	-0.393689	2020	3	19	12	Female	80	Valencia_h	COV000255	sec7
hCoV-19_Spain_Valencia159_2020_EPI_ISL_436254_2020-03-19	0.9967896198	2378	A.2	Hospital Universitario Doctor Peset (CVA_PES)	39.452525	-0.393689	2020	3	19	12	Female	51	Valencia_h	COV000256	sec8
hCoV-19_Spain_Valencia160_2020_EPI_ISL_436255_2020-03-19	0.9970905929	2962	B.1.1	Hospital Universitario Doctor Peset (CVA_PES)	39.452525	-0.393689	2020	3	19	12	Female	67	Valencia_h	COV000257	NA
hCoV-19_Spain_Valencia161_2020_EPI_ISL_436256_2020-03-19	0.9836471257	2778	A.5	Hospital Universitario Doctor Peset (CVA_PES)	39.452525	-0.393689	2020	3	19	12	Female	51	Valencia_h	COV000258	sec7
hCoV-19_Spain_Valencia162_2020_EPI_ISL_436257_2020-03-19	0.9832123867	3039	A.5	Hospital Universitario Doctor Peset (CVA_PES)	39.452525	-0.393689	2020	3	19	12	Female	47	Valencia_h	COV000259	sec7
hCoV-19_Spain_Valencia163_2020_EPI_ISL_436258_2020-03-19	0.9959201418	2916	B.1.5	Hospital Universitario Doctor Peset (CVA_PES)	39.452525	-0.393689	2020	3	19	12	Male	58	Valencia_h	COV000261	NA
hCoV-19_Spain_Valencia164_2020_EPI_ISL_436259_2020-03-19	0.9842825135	2441	B	Hospital Universitario Doctor Peset (CVA_PES)	39.452525	-0.393689	2020	3	19	12	Male	59	Valencia_h	COV000263	NA
hCoV-19_Spain_Valencia165_2020_EPI_ISL_436260_2020-03-19	0.9838461538	2035	B	Hospital Universitario Doctor Peset (CVA_PES)	39.452525	-0.393689	2020	3	19	12	Male	80	Valencia_h	COV000264	NA
hCoV-19_Spain_Valencia166_2020_EPI_ISL_436261_2020-03-19	0.9964552052	2680	B.1	Hospital Universitario Doctor Peset (CVA_PES)	39.452525	-0.393689	2020	3	19	12	Female	74	Valencia_h	COV000265	NA
hCoV-19_Spain_Valencia167_2020_EPI_ISL_436262_2020-03-19	0.9969568271	3057	B.1.5	Hospital Universitario Doctor Peset (CVA_PES)	39.452525	-0.393689	2020	3	19	12	Female	74	Valencia_h	COV000266	NA
hCoV-19_Spain_Valencia171_2020_EPI_ISL_436266_2020-03-20	0.9909039227	2124	B.1.1	Hospital Universitario Doctor Peset (CVA_PES)	39.452525	-0.393689	2020	3	20	12	Female	50	Valencia_h	COV000267	NA
hCoV-19_Spain_Valencia168_2020_EPI_ISL_436263_2020-03-20	0.9961207906	3059	A.5	Hospital Universitario Doctor Peset (CVA_PES)	39.452525	-0.393689	2020	3	20	12	Male	81	Valencia_h	COV000268	sec7
hCoV-19_Spain_Valencia169_2020_EPI_ISL_436264_2020-03-20	0.9933451493	2626	A.5	Hospital Universitario Doctor Peset (CVA_PES)	39.452525	-0.393689	2020	3	20	12	Female	71	Valencia_h	COV000269	sec7
hCoV-19_Spain_Valencia170_2020_EPI_ISL_436265_2020-03-20	0.9969902685	3199	B.1.1	Hospital Universitario Doctor Peset (CVA_PES)	39.452525	-0.393689	2020	3	20	12	Female	58	Valencia_h	COV000270	NA
hCoV-19_Spain_Valencia172_2020_EPI_ISL_436267_2020-03-20	0.9970571515	3185	B.1.5.4	Hospital Universitario Doctor Peset (CVA_PES)	39.452525	-0.393689	2020	3	20	12	Male	44	Valencia_h	COV000271	sec3
hCoV-19_Spain_Valencia173_2020_EPI_ISL_436268_2020-03-20	0.9970905929	3158	B.1.5	Hospital Universitario Doctor Peset (CVA_PES)	39.452525	-0.393689	2020	3	20	12	Female	52	Valencia_h	COV000272	NA
hCoV-19_Spain_Valencia174_2020_EPI_ISL_436269_2020-03-20	0.9970905929	5684	A	Hospital Universitario Doctor Peset (CVA_PES)	39.452525	-0.393689	2020	3	20	12	Male	76	Valencia_h	COV000273	sec5
hCoV-19_Spain_Valencia175_2020_EPI_ISL_436270_2020-03-20	0.9836136842	2388	B.1	Hospital Universitario Doctor Peset (CVA_PES)	39.452525	-0.393689	2020	3	20	12	Female	70	Valencia_h	COV000274	sec6
hCoV-19_Spain_Valencia2_2020_EPI_ISL_414496_2020-03-04	None	None		Hospital Clinico Universitario de Valencia (CVA_CLIN)	39.47534441	-0.37565717	unknown	unknown	unknown	unknown	Male	27	Valencia	COV000001	sec8
hCoV-19_Spain_Valencia3_2020_EPI_ISL_414598_2020-03-05	0.9970571515	584	A.2	Hospital Clinico Universitario de Valencia (CVA_CLIN)	39.47534441	-0.37565717	unknown	unknown	unknown	unknown	Male	89	Valencia	COV000002	sec8
hCoV-19_Spain_Valencia40_2020_EPI_ISL_421515_2020-03-07	0.9526468916	418	B.1	Hospital Clinico Universitario de Valencia (CVA_CLIN)	39.47534441	-0.37565717	2020	3	7	10	Female	26	Valencia	COV000004	NA
hCoV-19_Spain_Valencia1_2020_EPI_ISL_414495_2020-03-08	None	None		Hospital Clinico Universitario de Valencia (CVA_CLIN)	39.47534441	-0.37565717	unknown	unknown	unknown	unknown	Male	56	Valencia	COV000006	NA
hCoV-19_Spain_Valencia5_2020_EPI_ISL_416484_2020-02-27	0.9913386617	607	A.2	Hospital General Universitario de Valencia (CVA_GRAL)	39.47534441	-0.37565717	2020	2	27	9	Male	43	Valencia	COV000007	sec8
hCoV-19_Spain_Valencia4_2020_EPI_ISL_416483_2020-02-26	0.9796675919	561	A.2	Hospital General Universitario de Valencia (CVA_GRAL)	39.47534441	-0.37565717	2020	2	26	9	Male	44	Valencia	COV000009	sec8
hCoV-19_Spain_Valencia6_2020_EPI_ISL_416485_2020-02-27	0.9677624319	515	A.2	Hospital General Universitario de Valencia (CVA_GRAL)	39.47534441	-0.37565717	2020	2	27	9	Male	58	Valencia	COV000010	sec8
hCoV-19_Spain_Valencia19_2020_EPI_ISL_419683_2020-03-08	0.617262482	432	A.2	Hospital General Universitario de Valencia (CVA_GRAL)	39.47534441	-0.37565717	2020	3	8	10	Male	43	Valencia	COV000015	sec8
hCoV-19_Spain_Valencia15_2020_EPI_ISL_419679_2020-03-02	None	None		Hospital General Universitario de Valencia (CVA_GRAL)	39.47534441	-0.37565717	2020	3	2	10	Female	45	Valencia	COV000026	sec8
hCoV-19_Spain_Valencia21_2020_EPI_ISL_419685_2020-03-10	None	None		Hospital General Universitario de Valencia (CVA_GRAL)	39.47534441	-0.37565717	2020	3	10	11	Male	49	Valencia	COV000034	sec8
hCoV-19_Spain_Valencia41_2020_EPI_ISL_420125_2020-03-11	0.9821088185	355	B.1	Hospital Clinico Universitario de Valencia (CVA_CLIN)	39.47534441	-0.37565717	2020	3	11	11	Male	34	Valencia	COV000051	NA
hCoV-19_Spain_Valencia43_2020_EPI_ISL_420127_2020-03-12	0.9959535833	484	B.1.5	Hospital Clinico Universitario de Valencia (CVA_CLIN)	39.47534441	-0.37565717	2020	3	12	11	Female	28	Valencia	COV000053	NA
hCoV-19_Spain_Valencia44_2020_EPI_ISL_420128_2020-03-12	0.9253586597	252	B.1	Hospital Clinico Universitario de Valencia (CVA_CLIN)	39.47534441	-0.37565717	2020	3	12	11	Male	75	Valencia	COV000054	sec6
hCoV-19_Spain_Valencia47_2020_EPI_ISL_421517_2020-03-16	0.9264287864	364	B.1	Hospital Clinico Universitario de Valencia (CVA_CLIN)	39.47534441	-0.37565717	2020	3	16	12	Male	38	Valencia	COV000055	sec6
hCoV-19_Spain_Valencia46_2020_EPI_ISL_421516_2020-03-16	0.9797679163	269	B.1.5	Hospital Clinico Universitario de Valencia (CVA_CLIN)	39.47534441	-0.37565717	2020	3	16	12	Male	27	Valencia	COV000056	NA
hCoV-19_Spain_Valencia48_2020_EPI_ISL_421518_2020-03-17	0.9337190248	370	B.1.5	Hospital Clinico Universitario de Valencia (CVA_CLIN)	39.47534441	-0.37565717	2020	3	17	12	Female	32	Valencia	COV000059	NA
hCoV-19_Spain_Valencia53_2020_EPI_ISL_421520_2020-03-20	0.9545196134	322	A.5	Hospital Clinico Universitario de Valencia (CVA_CLIN)	39.47534441	-0.37565717	2020	3	20	12	Male	89	Valencia	COV000064	sec7
hCoV-19_Spain_Valencia52_2020_EPI_ISL_421519_2020-03-21	0.9551550012	389	B.1.5.4	Hospital Clinico Universitario de Valencia (CVA_CLIN)	39.47534441	-0.37565717	2020	3	21	12	Male	66	Valencia	COV000066	sec3
hCoV-19_Spain_Valencia78_2020_EPI_ISL_425202_2020-03-20	0.9699361268	2500	B.1.1	Hospital Clinico Universitario de Valencia (CVA_CLIN)	39.47534441	-0.37565717	2020	3	20	12	Male	45	Valencia	COV000070	NA
hCoV-19_Spain_Valencia80_2020_EPI_ISL_425204_2020-03-20	0.9723104705	2488	B.1.5	Hospital Clinico Universitario de Valencia (CVA_CLIN)	39.47534441	-0.37565717	2020	3	20	12	Female	76	Valencia	COV000072	NA
hCoV-19_Spain_Valencia82_2020_EPI_ISL_425206_2020-03-21	0.9770591579	2605	B.1.5	Hospital Clinico Universitario de Valencia (CVA_CLIN)	39.47534441	-0.37565717	2020	3	21	12	Female	67	Valencia	COV000074	NA
hCoV-19_Spain_Valencia83_2020_EPI_ISL_425207_2020-03-21	0.9718432317	2597	B.1.5	Hospital Clinico Universitario de Valencia (CVA_CLIN)	39.47534441	-0.37565717	2020	3	21	12	Male	37	Valencia	COV000076	NA
hCoV-19_Spain_Valencia84_2020_EPI_ISL_425208_2020-03-25	0.9750861118	2902	B.1.5	Hospital Clinico Universitario de Valencia (CVA_CLIN)	39.47534441	-0.37565717	2020	3	25	13	Male	64	Valencia	COV000077	NA
hCoV-19_Spain_Valencia85_2020_EPI_ISL_425209_2020-03-25	0.9711065779	2695	B.1	Hospital Clinico Universitario de Valencia (CVA_CLIN)	39.47534441	-0.37565717	2020	3	25	13	Male	44	Valencia	COV000078	sec6
hCoV-19_Spain_Valencia86_2020_EPI_ISL_425210_2020-03-25	0.9959535833	2498	B.1	Hospital Clinico Universitario de Valencia (CVA_CLIN)	39.47534441	-0.37565717	2020	3	25	13	Male	52	Valencia	COV000081	sec6
hCoV-19_Spain_Valencia88_2020_EPI_ISL_425212_2020-03-11	0.9959535833	2779	B.1	Hospital General Universitario de Valencia (CVA_GRAL)	39.47534441	-0.37565717	2020	3	11	11	Male	77	Valencia	COV000086	sec6
hCoV-19_Spain_Valencia92_2020_EPI_ISL_425216_2020-03-16	0.9959535833	2614	A.5	Hospital General Universitario de Valencia (CVA_GRAL)	39.47534441	-0.37565717	2020	3	16	12	Female	80	Valencia	COV000092	sec7
hCoV-19_Spain_Valencia94_2020_EPI_ISL_425218_2020-03-17	0.9959535833	2362	A.5	Hospital General Universitario de Valencia (CVA_GRAL)	39.47534441	-0.37565717	2020	3	17	12	Female	57	Valencia	COV000094	sec7
hCoV-19_Spain_Valencia96_2020_EPI_ISL_425220_2020-03-17	0.9959535833	2700	B.1.5	Hospital General Universitario de Valencia (CVA_GRAL)	39.47534441	-0.37565717	2020	3	17	12	Male	28	Valencia	COV000096	NA
hCoV-19_Spain_Valencia98_2020_EPI_ISL_425222_2020-03-17	0.9681637294	2577	B.1.1	Hospital General Universitario de Valencia (CVA_GRAL)	39.47534441	-0.37565717	2020	3	17	12	Female	59	Valencia	COV000101	NA
hCoV-19_Spain_Valencia291_2020_EPI_ISL_436386_2020-03-17	0.9969902685	2644	B.1.5	Hospital General Universitario de Valencia (CVA_GRAL)	39.47534441	-0.37565717	2020	3	17	12	Male	43	Valencia	COV000165	NA
hCoV-19_Spain_Valencia293_2020_EPI_ISL_436388_2020-03-17	0.9969233856	2815	B.1.1	Hospital General Universitario de Valencia (CVA_GRAL)	39.47534441	-0.37565717	2020	3	17	12	Male	38	Valencia	COV000168	NA
hCoV-19_Spain_Valencia315_2020_EPI_ISL_436410_2020-03-26	0.9735143631	2577	A.2	Hospital Clinico Universitario de Valencia (CVA_CLIN)	39.47534441	-0.37565717	2020	3	26	13	Male	63	Valencia	COV000178	sec8
hCoV-19_Spain_Valencia316_2020_EPI_ISL_436411_2020-03-26	0.9967227368	2842	B.1	Hospital Clinico Universitario de Valencia (CVA_CLIN)	39.47534441	-0.37565717	2020	3	26	13	Male	53	Valencia	COV000179	NA
hCoV-19_Spain_Valencia312_2020_EPI_ISL_436407_2020-03-26	0.9804701869	2599	B.1.1	Hospital Clinico Universitario de Valencia (CVA_CLIN)	39.47534441	-0.37565717	2020	3	26	13	Male	82	Valencia	COV000181	NA
hCoV-19_Spain_Valencia274_2020_EPI_ISL_436369_2020-03-26	0.9981607197	3371	B.1.5	Hospital Clinico Universitario de Valencia (CVA_CLIN)	39.47534441	-0.37565717	2020	3	26	13	Female	44	Valencia	COV000184	NA
hCoV-19_Spain_Valencia276_2020_EPI_ISL_436371_2020-03-26	0.9980938367	3490	B.1.5	Hospital Clinico Universitario de Valencia (CVA_CLIN)	39.47534441	-0.37565717	2020	3	26	13	Female	54	Valencia	COV000185	NA
hCoV-19_Spain_Valencia313_2020_EPI_ISL_436408_2020-03-25	0.9888639936	2727	B.1	Hospital Clinico Universitario de Valencia (CVA_CLIN)	39.47534441	-0.37565717	2020	3	25	13	Female	65	Valencia	COV000187	sec6
hCoV-19_Spain_Valencia275_2020_EPI_ISL_436370_2020-03-26	0.9969568271	2930	B.1.1	Hospital Clinico Universitario de Valencia (CVA_CLIN)	39.47534441	-0.37565717	2020	3	26	13	Female	71	Valencia	COV000191	NA
hCoV-19_Spain_Valencia301_2020_EPI_ISL_436396_2020-03-22	0.9776945457	1949	B.1	Hospital Clinico Universitario de Valencia (CVA_CLIN)	39.47534441	-0.37565717	2020	3	22	12	Male	60	Valencia	COV000194	sec6
hCoV-19_Spain_Valencia302_2020_EPI_ISL_436397_2020-03-22	0.9969902685	2998	B.1	Hospital Clinico Universitario de Valencia (CVA_CLIN)	39.47534441	-0.37565717	2020	3	22	12	Male	63	Valencia	COV000196	sec6
hCoV-19_Spain_Valencia303_2020_EPI_ISL_436398_2020-03-22	0.9805036284	2727	B.1.5	Hospital Clinico Universitario de Valencia (CVA_CLIN)	39.47534441	-0.37565717	2020	3	22	12	Male	46	Valencia	COV000197	NA
hCoV-19_Spain_Valencia305_2020_EPI_ISL_436400_2020-03-22	0.9812690236	2357	B.1	Hospital Clinico Universitario de Valencia (CVA_CLIN)	39.47534441	-0.37565717	2020	3	22	12	Male	46	Valencia	COV000199	NA
hCoV-19_Spain_Valencia307_2020_EPI_ISL_436402_2020-03-22	0.9843159549	2578	B.1.5	Hospital Clinico Universitario de Valencia (CVA_CLIN)	39.47534441	-0.37565717	2020	3	22	12	Female	76	Valencia	COV000203	NA
hCoV-19_Spain_Valencia309_2020_EPI_ISL_436404_2020-03-22	0.9776276628	2415	A.5	Hospital Clinico Universitario de Valencia (CVA_CLIN)	39.47534441	-0.37565717	2020	3	22	12	Female	19	Valencia	COV000204	sec7
hCoV-19_Spain_Valencia308_2020_EPI_ISL_436403_2020-03-23	0.9813396649	2835	A.5	Hospital Clinico Universitario de Valencia (CVA_CLIN)	39.47534441	-0.37565717	2020	3	23	13	Female	92	Valencia	COV000206	sec7
hCoV-19_Spain_Valencia310_2020_EPI_ISL_436405_2020-03-23	0.9811390162	2471	B.1.1	Hospital Clinico Universitario de Valencia (CVA_CLIN)	39.47534441	-0.37565717	2020	3	23	13	Female	67	Valencia	COV000209	NA
hCoV-19_Spain_Valencia184_2020_EPI_ISL_436279_2020-03-15	0.9699695683	2610	B.1	Hospital Clinico Universitario de Valencia (CVA_CLIN)	39.47534441	-0.37565717	2020	3	15	11	Male	74	Valencia	COV000355	sec6
hCoV-19_Spain_Valencia185_2020_EPI_ISL_436280_2020-03-17	0.9824432331	2283	A.5	Hospital Clinico Universitario de Valencia (CVA_CLIN)	39.47534441	-0.37565717	2020	3	17	12	Male	55	Valencia	COV000363	sec7
hCoV-19_Spain_Valencia188_2020_EPI_ISL_436283_2020-03-17	0.9980269538	3814	B.1.5	Hospital Clinico Universitario de Valencia (CVA_CLIN)	39.47534441	-0.37565717	2020	3	17	12	Female	62	Valencia	COV000369	sec5
hCoV-19_Spain_Valencia200_2020_EPI_ISL_436295_2020-03-12	0.9980938367	2744	B.1	Hospital Clinico Universitario de Valencia (CVA_CLIN)	39.47534441	-0.37565717	2020	3	12	11	Male	74	Valencia	COV000393	sec6
hCoV-19_Spain_Valencia201_2020_EPI_ISL_436296_2020-03-19	0.9801023309	2455	A.5	Hospital Clinico Universitario de Valencia (CVA_CLIN)	39.47534441	-0.37565717	2020	3	19	12	Male	72	Valencia	COV000394	sec7
hCoV-19_Spain_Valencia206_2020_EPI_ISL_436301_2020-03-17	0.990201652	2812	B.1.5	Hospital Clinico Universitario de Valencia (CVA_CLIN)	39.47534441	-0.37565717	2020	3	17	12	Male	82	Valencia	COV000411	sec5
hCoV-19_Spain_Valencia207_2020_EPI_ISL_436302_2020-03-25	0.9854195231	3064	B.1.5	Hospital Clinico Universitario de Valencia (CVA_CLIN)	39.47534441	-0.37565717	2020	3	25	13	Female	63	Valencia	COV000413	NA
hCoV-19_Spain_Valencia209_2020_EPI_ISL_436304_2020-03-26	0.988964318	2654	A.5	Hospital Clinico Universitario de Valencia (CVA_CLIN)	39.47534441	-0.37565717	2020	3	26	13	Female	85	Valencia	COV000421	sec7
hCoV-19_Spain_Valencia210_2020_EPI_ISL_436305_2020-03-26	0.9980603953	2678	B.1.5	Hospital Clinico Universitario de Valencia (CVA_CLIN)	39.47534441	-0.37565717	2020	3	26	13	Female	45	Valencia	COV000427	NA
hCoV-19_Spain_Valencia211_2020_EPI_ISL_436306_2020-03-28	0.9909039227	2800	A.5	Hospital Clinico Universitario de Valencia (CVA_CLIN)	39.47534441	-0.37565717	2020	3	28	13	Male	78	Valencia	COV000428	sec7
hCoV-19_Spain_Valencia212_2020_EPI_ISL_436307_2020-03-28	0.9979935124	2926	A.5	Hospital Clinico Universitario de Valencia (CVA_CLIN)	39.47534441	-0.37565717	2020	3	28	13	Female	96	Valencia	COV000429	sec7
hCoV-19_Spain_Valencia216_2020_EPI_ISL_436311_2020-03-28	0.9979600709	3001	A.5	Hospital Clinico Universitario de Valencia (CVA_CLIN)	39.47534441	-0.37565717	2020	3	28	13	Male	91	Valencia	COV000440	sec7
hCoV-19_Spain_Valencia225_2020_EPI_ISL_436320_2020-03-19	0.9811724576	2545	A.2	Hospital Clinico Universitario de Valencia (CVA_CLIN)	39.47534441	-0.37565717	2020	3	19	12	Male	80	Valencia	COV000458	sec8
hCoV-19_Spain_Valencia226_2020_EPI_ISL_436321_2020-03-19	0.9836805672	1899	B.1.5	Hospital Clinico Universitario de Valencia (CVA_CLIN)	39.47534441	-0.37565717	2020	3	19	12	Male	71	Valencia	COV000459	NA
hCoV-19_Spain_Valencia227_2020_EPI_ISL_436322_2020-03-19	0.9787981139	1672	B.1	Hospital Clinico Universitario de Valencia (CVA_CLIN)	39.47534441	-0.37565717	2020	3	19	12	Male	81	Valencia	COV000460	NA
hCoV-19_Spain_Valencia228_2020_EPI_ISL_436323_2020-03-25	0.9875932181	2395	B.1.5	Hospital Clinico Universitario de Valencia (CVA_CLIN)	39.47534441	-0.37565717	2020	3	25	13	Female	52	Valencia	COV000464	NA
hCoV-19_Spain_Valencia231_2020_EPI_ISL_436326_2020-03-26	0.9956191686	2406	B.1.1	Hospital Clinico Universitario de Valencia (CVA_CLIN)	39.47534441	-0.37565717	2020	3	26	13	Male	62	Valencia	COV000469	NA
hCoV-19_Spain_Valencia471_2020_EPI_ISL_447471_2020-03-26	0.9969568271	2036	B.1.5	Hospital Clinico Universitario de Valencia (CVA_CLIN)	39.47534441	-0.37565717	2020	3	26	13	Female	37	Valencia	COV000471	sec5
hCoV-19_Spain_Valencia232_2020_EPI_ISL_436327_2020-03-26	0.9980938367	2396	B.1.1	Hospital Clinico Universitario de Valencia (CVA_CLIN)	39.47534441	-0.37565717	2020	3	26	13	Female	88	Valencia	COV000472	NA
hCoV-19_Spain_Valencia233_2020_EPI_ISL_436328_2020-03-26	0.9935457981	2216	B.1	Hospital Clinico Universitario de Valencia (CVA_CLIN)	39.47534441	-0.37565717	2020	3	26	13	Male	90	Valencia	COV000473	sec6
hCoV-19_Spain_Valencia234_2020_EPI_ISL_436329_2020-03-26	0.9895662643	2134	B.1.5.4	Hospital Clinico Universitario de Valencia (CVA_CLIN)	39.47534441	-0.37565717	2020	3	26	13	Female	70	Valencia	COV000474	sec3
hCoV-19_Spain_Valencia235_2020_EPI_ISL_436330_2020-03-26	0.9967561783	2524	B.1.5.4	Hospital Clinico Universitario de Valencia (CVA_CLIN)	39.47534441	-0.37565717	2020	3	26	13	Male	72	Valencia	COV000476	sec3
hCoV-19_Spain_Valencia236_2020_EPI_ISL_436331_2020-03-25	0.9770591579	1803	B.1	Hospital Clinico Universitario de Valencia (CVA_CLIN)	39.47534441	-0.37565717	2020	3	25	13	Male	58	Valencia	COV000477	sec6
hCoV-19_Spain_Valencia237_2020_EPI_ISL_436332_2020-03-24	0.9779598662	1424	A.5	Hospital Clinico Universitario de Valencia (CVA_CLIN)	39.47534441	-0.37565717	2020	3	24	13	Male	72	Valencia	COV000480	sec7
hCoV-19_Spain_Valencia238_2020_EPI_ISL_436333_2020-03-24	0.9838477745	2101	A.5	Hospital Clinico Universitario de Valencia (CVA_CLIN)	39.47534441	-0.37565717	2020	3	24	13	Female	21	Valencia	COV000481	sec7
hCoV-19_Spain_Valencia239_2020_EPI_ISL_436334_2020-03-24	0.9891315253	2512	A.5	Hospital Clinico Universitario de Valencia (CVA_CLIN)	39.47534441	-0.37565717	2020	3	24	13	Female	40	Valencia	COV000482	sec7
hCoV-19_Spain_Valencia241_2020_EPI_ISL_436336_2020-03-26	0.9968899442	1981	B.1.5.4	Hospital Clinico Universitario de Valencia (CVA_CLIN)	39.47534441	-0.37565717	2020	3	26	13	Male	45	Valencia	COV000484	sec3
hCoV-19_Spain_Valencia242_2020_EPI_ISL_436337_2020-03-26	0.9969902685	2678	B.1.1	Hospital Clinico Universitario de Valencia (CVA_CLIN)	39.47534441	-0.37565717	2020	3	26	13	Female	60	Valencia	COV000486	NA
hCoV-19_Spain_Valencia246_2020_EPI_ISL_436341_2020-03-29	0.9966558539	2134	A.5	Hospital Clinico Universitario de Valencia (CVA_CLIN)	39.47534441	-0.37565717	2020	3	29	13	Female	84	Valencia	COV000492	sec7
hCoV-19_Spain_Valencia247_2020_EPI_ISL_436342_2020-03-25	0.9970571515	2896	B.1.1	Hospital Clinico Universitario de Valencia (CVA_CLIN)	39.47534441	-0.37565717	2020	3	25	13	Female	56	Valencia	COV000495	NA
hCoV-19_Spain_Valencia262_2020_EPI_ISL_436357_2020-03-26	0.9789987627	1863	B.1.1	Hospital Clinico Universitario de Valencia (CVA_CLIN)	39.47534441	-0.37565717	2020	3	26	13	Male	52	Valencia	COV000515	NA
hCoV-19_Spain_Valencia523_2020_EPI_ISL_447474_2020-03-25	0.9969902685	2123	B.1.5	Hospital Clinico Universitario de Valencia (CVA_CLIN)	39.47534441	-0.37565717	2020	3	25	13	Female	33	Valencia	COV000523	NA
hCoV-19_Spain_Valencia526_2020_EPI_ISL_447477_2020-03-29	0.9980938367	2358	B.1.5	Hospital Clinico Universitario de Valencia (CVA_CLIN)	39.47534441	-0.37565717	2020	3	29	13	Male	38	Valencia	COV000526	NA
hCoV-19_Spain_Valencia534_2020_EPI_ISL_447479_2020-03-29	0.9735143631	1477	B.1.1	Hospital Clinico Universitario de Valencia (CVA_CLIN)	39.47534441	-0.37565717	2020	3	29	13	Female	58	Valencia	COV000534	NA
hCoV-19_Spain_Valencia535_2020_EPI_ISL_447480_2020-03-29	0.9755208508	1938	B.1.5	Hospital Clinico Universitario de Valencia (CVA_CLIN)	39.47534441	-0.37565717	2020	3	29	13	Male	63	Valencia	COV000535	sec5
hCoV-19_Spain_Valencia536_2020_EPI_ISL_447481_2020-03-29	0.9980603953	2334	A.5	Hospital Clinico Universitario de Valencia (CVA_CLIN)	39.47534441	-0.37565717	2020	3	29	13	Female	89	Valencia	COV000536	sec7
hCoV-19_Spain_Valencia538_2020_EPI_ISL_447483_2020-03-29	0.9925759957	1967	B.1.5	Hospital Clinico Universitario de Valencia (CVA_CLIN)	39.47534441	-0.37565717	2020	3	29	13	Female	92	Valencia	COV000538	NA
hCoV-19_Spain_Valencia539_2020_EPI_ISL_447484_2020-03-29	0.9710731365	1461	A.2	Hospital Clinico Universitario de Valencia (CVA_CLIN)	39.47534441	-0.37565717	2020	3	29	13	Female	57	Valencia	COV000539	sec8
hCoV-19_Spain_Valencia541_2020_EPI_ISL_447486_2020-03-29	0.9798682406	1971	A.5	Hospital Clinico Universitario de Valencia (CVA_CLIN)	39.47534441	-0.37565717	2020	3	29	13	Male	85	Valencia	COV000541	sec7
hCoV-19_Spain_Valencia549_2020_EPI_ISL_447491_2020-03-26	0.9743169582	1425	A.5	Hospital Clinico Universitario de Valencia (CVA_CLIN)	39.47534441	-0.37565717	2020	3	26	13	Female	29	Valencia	COV000549	sec7
hCoV-19_Spain_Valencia561_2020_EPI_ISL_447496_2020-03-27	0.9826104404	1707	B.1.1	Hospital Clinico Universitario de Valencia (CVA_CLIN)	39.47534441	-0.37565717	2020	3	27	13	Male	81	Valencia	COV000561	NA
hCoV-19_Spain_Valencia565_2020_EPI_ISL_447497_2020-03-27	0.9878941912	2431	B.1.5	Hospital Clinico Universitario de Valencia (CVA_CLIN)	39.47534441	-0.37565717	2020	3	27	13	Male	51	Valencia	COV000565	NA
hCoV-19_Spain_Valencia566_2020_EPI_ISL_447498_2020-03-27	0.9970571515	2229	B.1.1	Hospital Clinico Universitario de Valencia (CVA_CLIN)	39.47534441	-0.37565717	2020	3	27	13	Female	83	Valencia	COV000566	NA
hCoV-19_Spain_Valencia589_2020_EPI_ISL_447516_2020-04-01	0.9827776477	1837	B.1.5	Hospital Clinico Universitario de Valencia (CVA_CLIN)	39.47534441	-0.37565717	2020	4	1	14	Female	61	Valencia	COV000589	NA
hCoV-19_Spain_Valencia594_2020_EPI_ISL_447517_2020-04-01	0.9968565027	2202	B.1	Hospital Clinico Universitario de Valencia (CVA_CLIN)	39.47534441	-0.37565717	2020	4	1	14	Male	59	Valencia	COV000594	NA
hCoV-19_Spain_Valencia598_2020_EPI_ISL_447520_2020-04-01	0.9920409323	1689	A.5	Hospital Clinico Universitario de Valencia (CVA_CLIN)	39.47534441	-0.37565717	2020	4	1	14	Female	95	Valencia	COV000598	sec7
hCoV-19_Spain_Valencia606_2020_EPI_ISL_447525_2020-04-01	0.9773601311	1547	B.1.5	Hospital Clinico Universitario de Valencia (CVA_CLIN)	39.47534441	-0.37565717	2020	4	1	14	Female	48	Valencia	COV000606	NA
hCoV-19_Spain_Valencia610_2020_EPI_ISL_447528_2020-04-01	0.9891649667	1946	B.1.1	Hospital Clinico Universitario de Valencia (CVA_CLIN)	39.47534441	-0.37565717	2020	4	1	14	Female	63	Valencia	COV000610	NA
hCoV-19_Spain_Valencia621_2020_EPI_ISL_455737_2020-03-31	0.9720429388	1882	B.1	Hospital Clinico Universitario de Valencia (CVA_CLIN)	39.47534441	-0.37565717	2020	3	31	14	Female	77	Valencia	COV000621	sec6
hCoV-19_Spain_Valencia622_2020_EPI_ISL_455738_2020-03-31	0.9713406682	1687	B.1	Hospital Clinico Universitario de Valencia (CVA_CLIN)	39.47534441	-0.37565717	2020	3	31	14	Male	84	Valencia	COV000622	sec6
hCoV-19_Spain_Valencia627_2020_EPI_ISL_455739_2020-03-31	0.9660903588	1472	B.1	Hospital Clinico Universitario de Valencia (CVA_CLIN)	39.47534441	-0.37565717	2020	3	31	14	Male	65	Valencia	COV000627	NA
hCoV-19_Spain_Valencia636_2020_EPI_ISL_455740_2020-03-30	0.9628465371	1385	B.1	Hospital Clinico Universitario de Valencia (CVA_CLIN)	39.47534441	-0.37565717	2020	3	30	14	Male	46	Valencia	COV000636	NA
hCoV-19_Spain_Valencia650_2020_EPI_ISL_455741_2020-03-29	0.9898337959	1979	B.1.5	Hospital Clinico Universitario de Valencia (CVA_CLIN)	39.47534441	-0.37565717	2020	3	29	13	Female	74	Valencia	COV000650	sec8
hCoV-19_Spain_Valencia652_2020_EPI_ISL_455742_2020-03-20	0.9882286058	1476	B.1	Hospital Clinico Universitario de Valencia (CVA_CLIN)	39.47534441	-0.37565717	2020	3	20	12	Female	52	Valencia	COV000652	NA
hCoV-19_Spain_Valencia654_2020_EPI_ISL_455743_2020-03-30	0.9908026756	2070	B.1.5	Hospital Clinico Universitario de Valencia (CVA_CLIN)	39.47534441	-0.37565717	2020	3	30	14	Female	36	Valencia	COV000654	NA
hCoV-19_Spain_Valencia655_2020_EPI_ISL_455744_2020-03-31	0.9834464769	1207	B.1.1	Hospital Clinico Universitario de Valencia (CVA_CLIN)	39.47534441	-0.37565717	2020	3	31	14	Male	73	Valencia	COV000655	NA
hCoV-19_Spain_Valencia8_2020_EPI_ISL_416487_2020-03-04			A.2	Servicio de Microbiología. Consorcio Hospital General Universitario de Valencia	39.47534441	-0.37565717	2020	3	4	10	Male	50	Valencia	hCoV-19_Spain_Valencia8_2020_EPI_ISL_416487_2020-03-04	NA
hCoV-19_Spain_Valencia87_2020_EPI_ISL_425211_2020-03-25	0.9630806274	2289	B.1.5	Hospital Clinico Universitario de Valencia (CVA_CLIN)	39.51905184	-0.36636985	2020	3	25	13	Female	55	Bonrepos i Mirambell	COV000082	NA
hCoV-19_Spain_Valencia250_2020_EPI_ISL_436345_2020-03-25	0.9967561783	2583	B.1.1	Hospital Clinico Universitario de Valencia (CVA_CLIN)	39.51905184	-0.36636985	2020	3	25	13	Female	48	Bonrepos i Mirambell	COV000498	NA
hCoV-19_Spain_Valencia597_2020_EPI_ISL_447519_2020-04-01	0.9970571515	2532	B.1.1	Hospital Clinico Universitario de Valencia (CVA_CLIN)	39.51905184	-0.36636985	2020	4	1	14	Male	84	Bonrepos i Mirambell	COV000597	NA
hCoV-19_Spain_Valencia264_2020_EPI_ISL_436359_2020-03-27	0.9852188744	5263	B.1.5	Hospital Clinico Universitario de Valencia (CVA_CLIN)	38.87897808	-0.3616423	2020	3	27	13	Female	79	Rugat	COV000519	NA
hCoV-19_Spain_Valencia267_2020_EPI_ISL_436362_2020-03-17	0.9890646423	3240	B.1	Hospital Clinico Universitario de Valencia (CVA_CLIN)	39.478898	-0.361218	2020	3	17	12	unknown	unknown	Valencia_h	COV000212	sec6
hCoV-19_Spain_Valencia268_2020_EPI_ISL_436363_2020-03-18	0.9883623717	2922	B.1.5	Hospital Clinico Universitario de Valencia (CVA_CLIN)	39.478898	-0.361218	2020	3	18	12	unknown	unknown	Valencia_h	COV000213	NA
hCoV-19_Spain_Valencia269_2020_EPI_ISL_436364_2020-03-21	0.9971909173	2972	A.5	Hospital Clinico Universitario de Valencia (CVA_CLIN)	39.478898	-0.361218	2020	3	21	12	unknown	unknown	Valencia_h	COV000214	sec7
hCoV-19_Spain_Valencia270_2020_EPI_ISL_436365_2020-03-21	0.9892318496	2339	B.1.5.4	Hospital Clinico Universitario de Valencia (CVA_CLIN)	39.478898	-0.361218	2020	3	21	12	unknown	unknown	Valencia_h	COV000215	sec3
hCoV-19_Spain_Valencia271_2020_EPI_ISL_436366_2020-03-21	0.9979266294	3187	B.1.5	Hospital Clinico Universitario de Valencia (CVA_CLIN)	39.478898	-0.361218	2020	3	21	12	unknown	unknown	Valencia_h	COV000216	NA
hCoV-19_Spain_Valencia273_2020_EPI_ISL_436368_2020-03-25	0.9980938367	3057	B.1	Hospital Clinico Universitario de Valencia (CVA_CLIN)	39.478898	-0.361218	2020	3	25	13	unknown	unknown	Valencia_h	COV000217	sec6
hCoV-19_Spain_Valencia272_2020_EPI_ISL_436367_2020-03-25	0.9921412567	3129	B.1.5	Hospital Clinico Universitario de Valencia (CVA_CLIN)	39.478898	-0.361218	unknown	unknown	unknown	unknown	unknown	unknown	Valencia_h	COV000222	NA
hCoV-19_Spain_Valencia183_2020_EPI_ISL_436278_2020-03-24	0.9734140387	2924	B.1.5	Hospital Clinico Universitario de Valencia (CVA_CLIN)	39.478898	-0.361218	2020	3	24	13	Male	62	Valencia_h	COV000352	NA
hCoV-19_Spain_Valencia187_2020_EPI_ISL_436282_2020-03-25	0.9889977594	2765	B.1	Hospital Clinico Universitario de Valencia (CVA_CLIN)	39.478898	-0.361218	2020	3	25	13	Male	80	Valencia_h	COV000367	NA
hCoV-19_Spain_Valencia190_2020_EPI_ISL_436285_2020-03-24	0.9883958131	2237	B.1.5	Hospital Clinico Universitario de Valencia (CVA_CLIN)	39.478898	-0.361218	2020	3	24	13	Male	93	Valencia_h	COV000371	sec5
hCoV-19_Spain_Valencia195_2020_EPI_ISL_436290_2020-03-13	0.9981607197	3251	B.1.5	Hospital Clinico Universitario de Valencia (CVA_CLIN)	39.478898	-0.361218	2020	3	13	11	Female	69	Valencia_h	COV000381	sec5
hCoV-19_Spain_Valencia204_2020_EPI_ISL_436299_2020-03-22	0.9696351537	1927	B.1.5	Hospital Clinico Universitario de Valencia (CVA_CLIN)	39.478898	-0.361218	2020	3	22	12	Male	55	Valencia_h	COV000402	NA
hCoV-19_Spain_Valencia240_2020_EPI_ISL_436335_2020-03-26	0.9955857272	2279	A.2	Hospital Clinico Universitario de Valencia (CVA_CLIN)	39.478898	-0.361218	2020	3	26	13	Male	63	Valencia_h	COV000483	sec8
hCoV-19_Spain_Valencia251_2020_EPI_ISL_436346_2020-03-27	0.9967896198	2600	A.2	Hospital Clinico Universitario de Valencia (CVA_CLIN)	39.478898	-0.361218	2020	3	27	13	Female	83	Valencia_h	COV000500	sec8
hCoV-19_Spain_Valencia254_2020_EPI_ISL_436349_2020-03-26	0.9860214694	3055	B.1	Hospital Clinico Universitario de Valencia (CVA_CLIN)	39.478898	-0.361218	2020	3	26	13	Male	56	Valencia_h	COV000504	sec6
hCoV-19_Spain_Valencia525_2020_EPI_ISL_447476_2020-03-27	0.9811055747	1677	B.1.1	Hospital Clinico Universitario de Valencia (CVA_CLIN)	39.478898	-0.361218	2020	3	27	13	Female	67	Valencia_h	COV000525	NA
hCoV-19_Spain_Valencia577_2020_EPI_ISL_447507_2020-03-30	0.9734809216	1605	B.1.1	Hospital Clinico Universitario de Valencia (CVA_CLIN)	39.478898	-0.361218	2020	3	30	14	Male	86	Valencia_h	COV000577	NA
hCoV-19_Spain_Valencia579_2020_EPI_ISL_447509_2020-03-28	0.9823763502	1340	B.1.5	Hospital Clinico Universitario de Valencia (CVA_CLIN)	39.478898	-0.361218	2020	3	28	13	Female	78	Valencia_h	COV000579	NA
hCoV-19_Spain_Valencia314_2020_EPI_ISL_436409_2020-03-26	0.9966558539	3231	B.1.5	Hospital Clinico Universitario de Valencia (CVA_CLIN)	39.53771987	-0.35654242	2020	3	26	13	Male	82	Foios	COV000182	NA
hCoV-19_Spain_Valencia551_2020_EPI_ISL_447493_2020-03-26	0.9967227368	2192	B.1.5	Hospital Clinico Universitario de Valencia (CVA_CLIN)	38.942228	-0.3558784	2020	3	26	13	Female	42	Lutxent	COV000551	NA
hCoV-19_Spain_Valencia203_2020_EPI_ISL_436298_2020-03-20	0.9814065478	3101	A.2	Hospital Clinico Universitario de Valencia (CVA_CLIN)	39.51227026	-0.3557517	2020	3	20	12	Female	84	Almassera	COV000398	sec8
hCoV-19_Spain_Almassera633_2020_EPI_ISL_455722_2020-03-30	0.969802361	1608	A.5	Hospital Clinico Universitario de Valencia (CVA_CLIN)	39.51227026	-0.3557517	2020	3	30	14	Female	24	Almassera	COV000633	sec7
hCoV-19_Spain_Valencia229_2020_EPI_ISL_436324_2020-03-24	0.990201652	2180	B.1	Hospital Clinico Universitario de Valencia (CVA_CLIN)	39.50024605	-0.34992845	2020	3	24	13	Male	64	Alboraia	COV000466	sec6
hCoV-19_Spain_Valencia245_2020_EPI_ISL_436340_2020-03-29	0.9688660001	1472	B.1.5	Hospital Clinico Universitario de Valencia (CVA_CLIN)	39.50024605	-0.34992845	2020	3	29	13	Female	35	Alboraia	COV000491	NA
hCoV-19_Spain_Valencia248_2020_EPI_ISL_436343_2020-03-25	0.9836471257	2016	B.1	Hospital Clinico Universitario de Valencia (CVA_CLIN)	39.50024605	-0.34992845	2020	3	25	13	Male	48	Alboraia	COV000496	sec6
hCoV-19_Spain_Valencia529_2020_EPI_ISL_447478_2020-03-29	0.9969902685	2406	B.1.5	Hospital Clinico Universitario de Valencia (CVA_CLIN)	39.50024605	-0.34992845	2020	3	29	13	Female	42	Alboraia	COV000529	NA
hCoV-19_Spain_Valencia77_2020_EPI_ISL_425201_2020-03-19	0.9959535833	2556	B.1	Hospital Clinico Universitario de Valencia (CVA_CLIN)	39.52761225	-0.34864343	2020	3	19	12	Female	55	Meliana	COV000069	NA
hCoV-19_Spain_Valencia576_2020_EPI_ISL_447506_2020-03-30	0.9969902685	2903	B.1.5	Hospital Clinico Universitario de Valencia (CVA_CLIN)	39.52761225	-0.34864343	2020	3	30	14	Male	63	Meliana	COV000576	NA
hCoV-19_Spain_Museros617_2020_EPI_ISL_455728_2020-03-31	0.9679965221	1798	B.1.5.4	Hospital Clinico Universitario de Valencia (CVA_CLIN)	39.56418171	-0.34168706	2020	3	31	14	Female	39	Museros	COV000617	sec3
hCoV-19_Spain_Valencia304_2020_EPI_ISL_436399_2020-03-22	0.9760567148	1725	A.5	Hospital Clinico Universitario de Valencia (CVA_CLIN)	39.5893341	-0.33500891	2020	3	22	12	Male	78	Rafelbunyol	COV000198	sec7
hCoV-19_Spain_Valencia208_2020_EPI_ISL_436303_2020-03-28	0.9909708056	2282	A.5	Hospital Clinico Universitario de Valencia (CVA_CLIN)	39.5893341	-0.33500891	2020	3	28	13	Male	87	Rafelbunyol	COV000417	sec7
hCoV-19_Spain_Valencia252_2020_EPI_ISL_436347_2020-03-29	0.9836136842	2755	B.1	Hospital Clinico Universitario de Valencia (CVA_CLIN)	39.5893341	-0.33500891	2020	3	29	13	Male	54	Rafelbunyol	COV000502	NA
hCoV-19_Spain_Valencia24_2020_EPI_ISL_419688_2020-03-09	0.6076935942	422	A.2	Hospital General Universitario de Valencia (CVA_GRAL)	39.57025065	-0.33056042	2020	3	9	11	Male	50	Massamagrell	COV000016	sec8
hCoV-19_Spain_Valencia51_2020_EPI_ISL_420132_2020-03-18	0.9600374544	378	B.1.5	Hospital Clinico Universitario de Valencia (CVA_CLIN)	39.57025065	-0.33056042	2020	3	18	12	Male	68	Massamagrell	COV000061	NA
hCoV-19_Spain_Valencia214_2020_EPI_ISL_436309_2020-03-28	0.9795617996	1548	B.1.5.4	Hospital Clinico Universitario de Valencia (CVA_CLIN)	39.57025065	-0.33056042	2020	3	28	13	Female	54	Massamagrell	COV000438	sec3
hCoV-19_Spain_Valencia215_2020_EPI_ISL_436310_2020-03-28	0.9950841053	3140	B.1.5.4	Hospital Clinico Universitario de Valencia (CVA_CLIN)	39.57025065	-0.33056042	2020	3	28	13	Female	97	Massamagrell	COV000439	sec3
hCoV-19_Spain_Valencia23_2020_EPI_ISL_419687_2020-02-27	None	None		Hospital General Universitario de Valencia (CVA_GRAL)	39.57871399	-0.32682479	2020	2	27	9	Male	47	La Pobla de Farnals	COV000019	sec8
hCoV-19_Spain_Valencia311_2020_EPI_ISL_436406_2020-03-23	0.9814399893	2363	A.5	Hospital Clinico Universitario de Valencia (CVA_CLIN)	39.57871399	-0.32682479	2020	3	23	13	Male	81	La Pobla de Farnals	COV000210	sec7
hCoV-19_Spain_Valencia130_2020_EPI_ISL_436225_2020-03-16	0.9971240344	4039	A.5	Hospital General Universitario de Valencia (CVA_GRAL)	39.57871399	-0.32682479	2020	3	16	12	Male	unknown	La Pobla de Farnals	COV000319	sec7
hCoV-19_Spain_Valencia217_2020_EPI_ISL_436312_2020-03-28	0.9860549109	1904	B.1.1	Hospital Clinico Universitario de Valencia (CVA_CLIN)	39.55798018	-0.32622473	2020	3	28	13	Female	81	Massalfassar	COV000442	NA
hCoV-19_Spain_Valencia224_2020_EPI_ISL_436319_2020-03-28	0.9842156305	2249	B.1.5	Hospital Clinico Universitario de Valencia (CVA_CLIN)	39.55798018	-0.32622473	2020	3	28	13	Male	30	Massalfassar	COV000451	NA
hCoV-19_Spain_Valencia537_2020_EPI_ISL_447482_2020-03-29	0.9892652911	1768	A.5	Hospital Clinico Universitario de Valencia (CVA_CLIN)	39.54500337	-0.32290668	2020	3	29	13	Male	90	Albuixech	COV000537	sec7
hCoV-19_Spain_Valencia25_2020_EPI_ISL_419689_2020-02-27	None	None		Hospital General Universitario de Valencia (CVA_GRAL)	39.67876673	-0.32187497	2020	2	27	9	Female	69	Gilet	COV000018	NA
hCoV-19_Spain_Castellon604_2020_EPI_ISL_447523_2020-04-01	0.993177942	2438	B.1.5	Hospital Clinico Universitario de Valencia (CVA_CLIN)	39.67876673	-0.32187497	2020	4	1	14	Male	68	Gilet	COV000604	NA
hCoV-19_Spain_Valencia213_2020_EPI_ISL_436308_2020-03-28	0.9846503695	3043	B.1	Hospital Clinico Universitario de Valencia (CVA_CLIN)	39.530112	-0.320054	2020	3	28	13	Female	53	Cuiper	COV000433	sec6
hCoV-19_Spain_Valencia294_2020_EPI_ISL_436389_2020-03-17	0.9977591973	2806	B	Hospital General Universitario de Valencia (CVA_GRAL)	39.20242834	-0.31552389	2020	3	17	12	Female	44	Sueca	COV000170	NA
hCoV-19_Spain_Valencia198_2020_EPI_ISL_436293_2020-03-24	0.9735143631	1922	B.1.1	Hospital Clinico Universitario de Valencia (CVA_CLIN)	39.04354005	-0.31183498	2020	3	24	13	Female	76	Simat de la Valldigna	COV000390	NA
hCoV-19_Spain_Valencia221_2020_EPI_ISL_436316_2020-03-23	0.9980938367	3052	B.1.5	Hospital Clinico Universitario de Valencia (CVA_CLIN)	39.04354005	-0.31183498	2020	3	25	13	Female	81	Simat de la Valldigna	COV000446	NA
hCoV-19_Spain_Simat_de_la_Valldigna614_2020_EPI_ISL_455732_2020-03-31	0.9698692439	1640	B.1.1	Hospital Clinico Universitario de Valencia (CVA_CLIN)	39.04354005	-0.31183498	2020	3	31	14	Male	86	Simat de la Valldigna	COV000614	NA
hCoV-19_Spain_Valencia243_2020_EPI_ISL_436338_2020-03-25	0.9698358024	1459	A.5	Hospital Clinico Universitario de Valencia (CVA_CLIN)	39.68383811	-0.30940208	2020	3	25	13	Female	57	Petres	COV000488	sec7
hCoV-19_Spain_Valencia79_2020_EPI_ISL_425203_2020-03-20	0.9959535833	2759	B.1.5.4	Hospital Clinico Universitario de Valencia (CVA_CLIN)	39.58982953	-0.3033912	2020	3	20	12	Female	78	El Puig	COV000071	sec3
hCoV-19_Spain_Valencia540_2020_EPI_ISL_447485_2020-03-29	0.9973915661	2221	B.1.5	Hospital Clinico Universitario de Valencia (CVA_CLIN)	39.58982953	-0.3033912	2020	3	29	13	Male	68	El Puig	COV000540	NA
hCoV-19_Spain_Valencia573_2020_EPI_ISL_447504_2020-03-27	0.9887636692	2739	B.1.1	Hospital Clinico Universitario de Valencia (CVA_CLIN)	39.6172229	-0.3028272	2020	3	27	13	Male	94	Puzol	COV000573	NA
hCoV-19_Spain_Valencia599_2020_EPI_ISL_447521_2020-04-01	0.9679307116	1314	B.1.5	Hospital Clinico Universitario de Valencia (CVA_CLIN)	39.6172229	-0.3028272	2020	4	1	14	Female	77	Puzol	COV000599	NA
hCoV-19_Spain_Valencia202_2020_EPI_ISL_436297_2020-03-25	0.9938133298	2727	B.1.5	Hospital Clinico Universitario de Valencia (CVA_CLIN)	39.6791712	-0.2774146	2020	3	25	13	Female	58	Grau de Sagunt	COV000397	NA
hCoV-19_Spain_Valencia249_2020_EPI_ISL_436344_2020-03-23	0.9839480989	2555	B.1.1	Hospital Clinico Universitario de Valencia (CVA_CLIN)	39.6791712	-0.2774146	2020	3	23	13	Female	38	Grau de Sagunt	COV000497	NA
hCoV-19_Spain_Valencia568_2020_EPI_ISL_447499_2020-03-30	0.9756880581	2219	B.1.5	Hospital Clinico Universitario de Valencia (CVA_CLIN)	39.6791712	-0.2774146	2020	3	30	14	Male	76	Grau de Sagunt	COV000568	NA
hCoV-19_Spain_Valencia223_2020_EPI_ISL_436318_2020-03-26	0.9980938367	2611	B.1.5	Hospital Clinico Universitario de Valencia (CVA_CLIN)	39.68008485	-0.2759603	2020	3	26	13	Male	76	Sagunt	COV000450	NA
hCoV-19_Spain_Valencia260_2020_EPI_ISL_436355_2020-03-26	0.9963883222	2578	A.5	Hospital Clinico Universitario de Valencia (CVA_CLIN)	39.68008485	-0.2759603	2020	3	26	13	Female	34	Sagunt	COV000512	sec7
hCoV-19_Spain_Valencia263_2020_EPI_ISL_436358_2020-03-26	0.9746179313	2370	B.1.5	Hospital Clinico Universitario de Valencia (CVA_CLIN)	39.68008485	-0.2759603	2020	3	26	13	Female	79	Sagunt	COV000516	NA
hCoV-19_Spain_Valencia521_2020_EPI_ISL_447472_2020-03-26	0.9966892954	1979	B.1.5	Hospital Clinico Universitario de Valencia (CVA_CLIN)	39.68008485	-0.2759603	2020	3	26	13	Female	63	Sagunt	COV000521	sec5
hCoV-19_Spain_Valencia522_2020_EPI_ISL_447473_2020-03-26	0.9970905929	2874	B.1	Hospital Clinico Universitario de Valencia (CVA_CLIN)	39.68008485	-0.2759603	2020	3	26	13	Female	33	Sagunt	COV000522	NA
hCoV-19_Spain_Valencia542_2020_EPI_ISL_447487_2020-03-29	0.9800020065	2563	B.1.5	Hospital Clinico Universitario de Valencia (CVA_CLIN)	39.68008485	-0.2759603	2020	3	29	13	Male	66	Sagunt	COV000542	NA
hCoV-19_Spain_Valencia603_2020_EPI_ISL_447522_2020-04-01	0.9970571515	2239	A.5	Hospital Clinico Universitario de Valencia (CVA_CLIN)	39.68008485	-0.2759603	2020	4	1	14	Female	68	Sagunt	COV000603	sec7
hCoV-19_Spain_Sagunt656_2020_EPI_ISL_455730_2020-03-31	0.9904357422	687	B.1	Hospital Clinico Universitario de Valencia (CVA_CLIN)	39.68008485	-0.2759603	2020	3	31	14	Female	37	Sagunt	COV000656	NA
hCoV-19_Spain_Valencia199_2020_EPI_ISL_436294_2020-03-24	0.9775273384	2558	B.1.1	Hospital Clinico Universitario de Valencia (CVA_CLIN)	39.07256604	-0.26721943	2020	3	24	13	Male	39	Tavernes de la Valldigna	COV000392	NA
hCoV-19_Spain_Valencia570_2020_EPI_ISL_447501_2020-03-27	0.9944487175	1908	B.1.1	Hospital Clinico Universitario de Valencia (CVA_CLIN)	39.07256604	-0.26721943	2020	3	27	13	Female	67	Tavernes de la Valldigna	COV000570	NA
hCoV-19_Spain_Valencia571_2020_EPI_ISL_447502_2020-03-27	0.9967561783	2443	B.1.1	Hospital Clinico Universitario de Valencia (CVA_CLIN)	39.07256604	-0.26721943	2020	3	27	13	Female	93	Tavernes de la Valldigna	COV000571	NA
hCoV-19_Spain_Valencia575_2020_EPI_ISL_447505_2020-03-27	0.9970563639	3005	B.1.1	Hospital Clinico Universitario de Valencia (CVA_CLIN)	39.07256604	-0.26721943	2020	3	27	13	Female	90	Tavernes de la Valldigna	COV000575	NA
hCoV-19_Spain_Valencia580_2020_EPI_ISL_447510_2020-03-28	0.9970571515	2208	B.1.1	Hospital Clinico Universitario de Valencia (CVA_CLIN)	39.07256604	-0.26721943	2020	3	28	13	Female	64	Tavernes de la Valldigna	COV000580	NA
hCoV-19_Spain_Valencia581_2020_EPI_ISL_447511_2020-03-28	0.9970571515	2196	B.1.1	Hospital Clinico Universitario de Valencia (CVA_CLIN)	39.07256604	-0.26721943	2020	3	28	13	Female	88	Tavernes de la Valldigna	COV000581	NA
hCoV-19_Spain_Valencia605_2020_EPI_ISL_447524_2020-04-01	0.966826071	2031	B.1.5	Hospital Clinico Universitario de Valencia (CVA_CLIN)	39.07256604	-0.26721943	2020	4	1	14	Male	78	Tavernes de la Valldigna	COV000605	NA
hCoV-19_Spain_Valencia609_2020_EPI_ISL_447527_2020-04-01	0.9969902685	2663	B.1.5	Hospital Clinico Universitario de Valencia (CVA_CLIN)	39.07256604	-0.26721943	2020	4	1	14	Male	81	Tavernes de la Valldigna	COV000609	sec5
hCoV-19_Spain_Tavernes_de_la_Valldigna642_2020_EPI_ISL_455734_2020-03-31	0.9738487777	2621	B.1.1	Hospital Clinico Universitario de Valencia (CVA_CLIN)	39.07256604	-0.26721943	2020	3	31	14	Female	76	Tavernes de la Valldigna	COV000642	NA
hCoV-19_Spain_Valencia193_2020_EPI_ISL_436288_2020-03-26	0.9972912417	3082	A	Hospital Clinico Universitario de Valencia (CVA_CLIN)	39.73790192	-0.26415029	2020	3	26	13	Female	90	Quartell	COV000376	sec7
hCoV-19_Spain_Valencia189_2020_EPI_ISL_436284_2020-03-26	0.9981607197	2673	A.5	Hospital Clinico Universitario de Valencia (CVA_CLIN)	39.74059326	-0.25833794	2020	3	26	13	Female	81	Benavites	COV000370	sec7
hCoV-19_Spain_Valencia222_2020_EPI_ISL_436317_2020-03-26	0.9981607197	2252	B.1.5	Hospital Clinico Universitario de Valencia (CVA_CLIN)	39.75325705	-0.22531046	2020	3	26	13	Female	77	Almenara	COV000449	NA
hCoV-19_Spain_Valencia244_2020_EPI_ISL_436339_2020-03-28	0.9770599251	1641	B.1.5	Hospital Clinico Universitario de Valencia (CVA_CLIN)	39.75325705	-0.22531046	2020	3	28	13	Female	67	Almenara	COV000489	NA
hCoV-19_Spain_Valencia253_2020_EPI_ISL_436348_2020-03-26	0.9898337959	2253	B.1	Hospital Clinico Universitario de Valencia (CVA_CLIN)	39.75325705	-0.22531046	2020	3	26	13	Male	76	Almenara	COV000503	sec6
hCoV-19_Spain_Valencia258_2020_EPI_ISL_436353_2020-03-25	0.9892318496	3120	B.1	Hospital Clinico Universitario de Valencia (CVA_CLIN)	39.75325705	-0.22531046	2020	3	25	13	Female	80	Almenara	COV000508	sec6
hCoV-19_Spain_Valencia261_2020_EPI_ISL_436356_2020-03-26	0.9969902685	2255	B.1.5	Hospital Clinico Universitario de Valencia (CVA_CLIN)	39.75325705	-0.22531046	2020	3	26	13	Female	39	Almenara	COV000514	NA
hCoV-19_Spain_Almenara657_2020_EPI_ISL_455723_2020-03-31	0.982576999	1268	B.1.5	Hospital Clinico Universitario de Valencia (CVA_CLIN)	39.75325705	-0.22531046	2020	3	31	14	Male	75	Almenara	COV000657	NA
hCoV-19_Spain_Valencia584_2020_EPI_ISL_447514_2020-03-28	0.9970571515	2584	B.1.5	Hospital Clinico Universitario de Valencia (CVA_CLIN)	38.92449088	-0.22061035	2020	3	28	13	Male	80	Palma de Gandia	COV000584	NA
hCoV-19_Spain_Valencia470_2020_EPI_ISL_447470_2020-03-26	0.9912717788	2369	A.5	Hospital Clinico Universitario de Valencia (CVA_CLIN)	39.68077325	-0.21878416	2020	3	26	13	Female	59	Canet d'En Berenguer	COV000470	sec7
hCoV-19_Spain_Valencia611_2020_EPI_ISL_447529_2020-03-31	0.9970571515	2258	B.1.1	Hospital Clinico Universitario de Valencia (CVA_CLIN)	39.03284153	-0.21567267	2020	3	31	14	Male	82	Xeraco	COV000611	NA
hCoV-19_Spain_Valencia257_2020_EPI_ISL_436352_2020-03-26	0.9759555897	1956	B.1.5	Hospital Clinico Universitario de Valencia (CVA_CLIN)	39.7686633	-0.2060316	2020	3	26	13	Male	81	Llosa	COV000507	NA
hCoV-19_Spain_Valencia548_2020_EPI_ISL_447490_2020-03-26	0.9734474802	1359	A.2	Hospital Clinico Universitario de Valencia (CVA_CLIN)	38.96133073	-0.19215383	2020	3	26	13	Female	64	Benirredra	COV000548	sec8
hCoV-19_Spain_COV001930_2020_EPI_ISL_452444_2020-03-09	0.9925759957	1899	A.2	Hospital Universitario Regional de Malaga (AND_URM)	39.78206194	-0.18778601	2020	3	9	11	Female	55	Chilches	COV001930	sec8
hCoV-19_Spain_Valencia50_2020_EPI_ISL_420131_2020-03-18	0.9773266896	395	B.1.5	Hospital Clinico Universitario de Valencia (CVA_CLIN)	38.94398885	-0.18134817	2020	3	18	12	Male	33	Almoines	COV000062	sec5
hCoV-19_Spain_Valencia42_2020_EPI_ISL_420126_2020-03-12	0.9045580711	191	B	Hospital Clinico Universitario de Valencia (CVA_CLIN)	38.96736579	-0.17941691	2020	3	12	11	Female	53	Gandia	COV000052	NA
hCoV-19_Spain_Valencia49_2020_EPI_ISL_420130_2020-03-18	0.9552553256	428	B.1.5	Hospital Clinico Universitario de Valencia (CVA_CLIN)	38.96736579	-0.17941691	2020	3	18	12	Male	28	Gandia	COV000060	NA
hCoV-19_Spain_Valencia75_2020_EPI_ISL_425199_2020-03-19	0.9959535833	2715	B.1.5	Hospital Clinico Universitario de Valencia (CVA_CLIN)	38.96736579	-0.17941691	2020	3	18	12	Male	55	Gandia	COV000067	NA
hCoV-19_Spain_Valencia192_2020_EPI_ISL_436287_2020-03-24	0.9980938367	2891	B.1.5	Hospital Clinico Universitario de Valencia (CVA_CLIN)	38.96736579	-0.17941691	2020	3	24	13	Female	48	Gandia	COV000375	NA
hCoV-19_Spain_Valencia197_2020_EPI_ISL_436292_2020-03-13	0.9979600709	2157	B.1.5	Hospital Clinico Universitario de Valencia (CVA_CLIN)	38.96736579	-0.17941691	2020	3	13	11	Male	36	Gandia	COV000389	NA
hCoV-19_Spain_Valencia205_2020_EPI_ISL_436300_2020-03-22	0.9711065779	3460	B.1.5	Hospital Clinico Universitario de Valencia (CVA_CLIN)	38.96736579	-0.17941691	2020	3	22	12	Female	68	Gandia	COV000408	sec5
hCoV-19_Spain_Valencia218_2020_EPI_ISL_436313_2020-03-25	0.9889308765	3138	B.1	Hospital Clinico Universitario de Valencia (CVA_CLIN)	38.96736579	-0.17941691	2020	3	25	13	Male	67	Gandia	COV000443	NA
hCoV-19_Spain_Valencia219_2020_EPI_ISL_436314_2020-03-25	0.9980938367	2926	B.1.5	Hospital Clinico Universitario de Valencia (CVA_CLIN)	38.96736579	-0.17941691	2020	3	25	13	Male	74	Gandia	COV000444	NA
hCoV-19_Spain_Valencia524_2020_EPI_ISL_447475_2020-03-28	0.974450724	1480	B.1.5	Hospital Clinico Universitario de Valencia (CVA_CLIN)	38.96736579	-0.17941691	2020	3	28	13	Male	78	Gandia	COV000524	NA
hCoV-19_Spain_Valencia546_2020_EPI_ISL_447488_2020-03-26	0.9886967863	2732	B.1.5	Hospital Clinico Universitario de Valencia (CVA_CLIN)	38.96736579	-0.17941691	2020	3	26	13	Male	24	Gandia	COV000546	NA
hCoV-19_Spain_Valencia547_2020_EPI_ISL_447489_2020-03-26	0.9825435575	1754	B.1.5	Hospital Clinico Universitario de Valencia (CVA_CLIN)	38.96736579	-0.17941691	2020	3	26	13	Male	60	Gandia	COV000547	NA
hCoV-19_Spain_Valencia552_2020_EPI_ISL_447494_2020-03-26	0.9776284109	1534	B.1.5	Hospital Clinico Universitario de Valencia (CVA_CLIN)	38.96736579	-0.17941691	2020	3	26	13	Male	66	Gandia	COV000552	NA
hCoV-19_Spain_Valencia578_2020_EPI_ISL_447508_2020-03-27	0.9812393405	1436	B.1.5	Hospital Clinico Universitario de Valencia (CVA_CLIN)	38.96736579	-0.17941691	2020	3	27	13	Female	77	Gandia	COV000578	NA
hCoV-19_Spain_Valencia583_2020_EPI_ISL_447513_2020-03-28	0.9967561783	1965	B.1.5	Hospital Clinico Universitario de Valencia (CVA_CLIN)	38.96736579	-0.17941691	2020	3	28	13	Male	80	Gandia	COV000583	NA
hCoV-19_Spain_Valencia585_2020_EPI_ISL_447515_2020-03-28	0.9964217637	2862	B.1.5	Hospital Clinico Universitario de Valencia (CVA_CLIN)	38.96736579	-0.17941691	2020	3	28	13	Male	61	Gandia	COV000585	NA
hCoV-19_Spain_Valencia612_2020_EPI_ISL_447530_2020-03-31	0.9867237401	2690	B.1.5	Hospital Clinico Universitario de Valencia (CVA_CLIN)	38.96736579	-0.17941691	2020	3	31	14	Male	58	Gandia	COV000612	NA
hCoV-19_Spain_Gandia618_2020_EPI_ISL_455724_2020-03-31	0.9770599251	1787	B.1	Hospital Clinico Universitario de Valencia (CVA_CLIN)	38.96736579	-0.17941691	2020	3	31	14	Male	72	Gandia	COV000618	NA
hCoV-19_Spain_Gandia640_2020_EPI_ISL_455725_2020-03-31	0.968932883	1487	B.1	Hospital Clinico Universitario de Valencia (CVA_CLIN)	38.96736579	-0.17941691	2020	3	31	14	Male	50	Gandia	COV000640	NA
hCoV-19_Spain_Gandia649_2020_EPI_ISL_455726_2020-03-31	0.9735143631	1799	B.1.5	Hospital Clinico Universitario de Valencia (CVA_CLIN)	38.96736579	-0.17941691	2020	3	31	14	Male	65	Gandia	COV000649	NA
hCoV-19_Spain_Gandia661_2020_EPI_ISL_455727_2020-03-31	0.9967227368	1468	B.1	Hospital Clinico Universitario de Valencia (CVA_CLIN)	38.96736579	-0.17941691	2020	3	31	14	Male	56	Gandia	COV000661	sec6
hCoV-19_Spain_Valencia186_2020_EPI_ISL_436281_2020-03-24	0.9822760258	2511	B.1	Hospital Clinico Universitario de Valencia (CVA_CLIN)	38.9168188	-0.1702194	2020	3	24	13	Male	60	Font d'En Carros	COV000365	sec6
hCoV-19_Spain_Valencia191_2020_EPI_ISL_436286_2020-03-24	0.9835133599	1753	B.1.5	Hospital Clinico Universitario de Valencia (CVA_CLIN)	38.96816756	-0.15272664	2020	3	24	13	Female	55	Daimus	COV000373	NA
hCoV-19_Spain_Valencia194_2020_EPI_ISL_436289_2020-03-23	0.9871919205	3457	B.1.5	Hospital Clinico Universitario de Valencia (CVA_CLIN)	38.94190989	-0.15177074	2020	3	23	13	Female	60	Palmera	COV000377	sec5
hCoV-19_Spain_Valencia608_2020_EPI_ISL_447526_2020-04-01	0.9779286359	1083	B.1.5	Hospital Clinico Universitario de Valencia (CVA_CLIN)	38.95021905	-0.13973887	2020	4	1	14	Female	85	Miramar	COV000608	NA
hCoV-19_Spain_Alcaniz2390_2020_EPI_ISL_468800_2020-03-27	0.9905360666	1506	B.1.5	Hospital Universitario Miguel Servet (ARA_MS)	41.05125534	-0.13284433	2020	3	27	13	Male	35	Alcaniz	COV002390	NA
hCoV-19_Spain_Alcaniz2398_2020_EPI_ISL_468795_2020-03-26	0.9938133298	2343	B.1.5	Hospital Universitario Miguel Servet (ARA_MS)	41.05125534	-0.13284433	2020	3	26	13	Female	57	Alcaniz	COV002398	NA
hCoV-19_Spain_Alcaniz2408_2020_EPI_ISL_468832_2020-03-26	0.9964217637	1722	B.1.5	Hospital Universitario Miguel Servet (ARA_MS)	41.05125534	-0.13284433	2020	3	26	13	Female	44	Alcaniz	COV002408	sec5
hCoV-19_Spain_Alcaniz2418_2020_EPI_ISL_468835_2020-03-26	0.9908704812	2087	B.1.5	Hospital Universitario Miguel Servet (ARA_MS)	41.05125534	-0.13284433	2020	3	26	13	Female	55	Alcaniz	COV002418	NA
hCoV-19_Spain_Alcaniz2439_2020_EPI_ISL_468849_2020-03-27	0.9805370699	1543	B.1.5	Hospital Universitario Miguel Servet (ARA_MS)	41.05125534	-0.13284433	2020	3	27	13	Female	42	Alcaniz	COV002439	NA
hCoV-19_Spain_Alcaniz2449_2020_EPI_ISL_468821_2020-03-27	0.9822425844	1885	A.2	Hospital Universitario Miguel Servet (ARA_MS)	41.05125534	-0.13284433	2020	3	27	13	Male	62	Alcaniz	COV002449	sec8
hCoV-19_Spain_Alcaniz2450_2020_EPI_ISL_468783_2020-03-28	0.9902685349	1496	B.1.5	Hospital Universitario Miguel Servet (ARA_MS)	41.05125534	-0.13284433	2020	3	28	13	Male	84	Alcaniz	COV002450	NA
hCoV-19_Spain_Alcaniz2452_2020_EPI_ISL_468852_2020-03-24	0.9901347691	1241	B.1.5	Hospital Universitario Miguel Servet (ARA_MS)	41.05125534	-0.13284433	2020	3	24	13	Female	83	Alcaniz	COV002452	NA
hCoV-19_Spain_Alcaniz2459_2020_EPI_ISL_468807_2020-03-27	0.9905026252	2096	B.1.5	Hospital Universitario Miguel Servet (ARA_MS)	41.05125534	-0.13284433	2020	3	27	13	Male	74	Alcaniz	COV002459	NA
hCoV-19_Spain_Alcaniz2462_2020_EPI_ISL_468854_2020-03-24	0.9959535833	2984	B.1.5	Hospital Universitario Miguel Servet (ARA_MS)	41.05125534	-0.13284433	2020	3	24	13	Male	63	Alcaniz	COV002462	NA
hCoV-19_Spain_Alcaniz2469_2020_EPI_ISL_468790_2020-03-27	0.9908370398	2429	A.5	Hospital Universitario Miguel Servet (ARA_MS)	41.05125534	-0.13284433	2020	3	27	13	Female	77	Alcaniz	COV002469	sec7
hCoV-19_Spain_Alcaniz2479_2020_EPI_ISL_468813_2020-03-27	0.9962211149	3022	B.1.5	Hospital Universitario Miguel Servet (ARA_MS)	41.05125534	-0.13284433	2020	3	27	13	Male	86	Alcaniz	COV002479	NA
hCoV-19_Spain_Alcaniz2489_2020_EPI_ISL_468833_2020-03-24	0.9894314381	1138	B	Hospital Universitario Miguel Servet (ARA_MS)	41.05125534	-0.13284433	2020	3	24	13	Female	89	Alcaniz	COV002489	NA
hCoV-19_Spain_Alcaniz2490_2020_EPI_ISL_468824_2020-03-24	0.9903019764	2411	B.1.5	Hospital Universitario Miguel Servet (ARA_MS)	41.05125534	-0.13284433	2020	3	24	13	Female	71	Alcaniz	COV002490	NA
hCoV-19_Spain_COV005054_2020_EPI_ISL_500287_2020-04-21	0.9904691837	1892	B.1.5	Hospital Universitario Miguel Servet (ARA_MS)	41.05125534	-0.13284433	2020	4	21	17	Male	97	Alcaniz	COV005054	NA
hCoV-19_Spain_COV005077_2020_EPI_ISL_500288_2020-04-22	0.9853526402	1617	B.1.5	Hospital Universitario Miguel Servet (ARA_MS)	41.05125534	-0.13284433	2020	4	22	17	Male	61	Alcaniz	COV005077	NA
hCoV-19_Spain_COV005111_2020_EPI_ISL_500290_2020-04-27	0.9802026553	1600	B.1.5	Hospital Universitario Miguel Servet (ARA_MS)	41.05125534	-0.13284433	2020	4	27	18	Male	22	Alcaniz	COV005111	NA
hCoV-19_Spain_COV005126_2020_EPI_ISL_500291_2020-05-03	0.9541183159	1285	A.2	Hospital Universitario Miguel Servet (ARA_MS)	41.05125534	-0.13284433	2020	5	3	18	Female	94	Alcaniz	COV005126	sec8
hCoV-19_Spain_Valencia265_2020_EPI_ISL_436360_2020-03-27	0.9772598067	2339	B.1.5	Hospital Clinico Universitario de Valencia (CVA_CLIN)	38.92087548	-0.1206552	2020	3	27	13	Male	59	Oliva	COV000520	NA
hCoV-19_Spain_Valencia550_2020_EPI_ISL_447492_2020-03-26	0.9649879615	794	B.1.5	Hospital Clinico Universitario de Valencia (CVA_CLIN)	38.92087548	-0.1206552	2020	3	26	13	Female	23	Oliva	COV000550	sec5
hCoV-19_Spain_Valencia555_2020_EPI_ISL_447495_2020-03-27	0.9746848142	2190	A.2	Hospital Clinico Universitario de Valencia (CVA_CLIN)	38.92087548	-0.1206552	2020	3	27	13	Male	67	Oliva	COV000555	sec8
hCoV-19_Spain_Valencia613_2020_EPI_ISL_447531_2020-03-31	0.9970571515	2803	B.1.5	Hospital Clinico Universitario de Valencia (CVA_CLIN)	38.92087548	-0.1206552	2020	3	31	14	Male	87	Oliva	COV000613	NA
hCoV-19_Spain_Oliva639_2020_EPI_ISL_455729_2020-03-31	0.9721767047	1607	B.1.5	Hospital Clinico Universitario de Valencia (CVA_CLIN)	38.92087548	-0.1206552	2020	3	31	14	Male	23	Oliva	COV000639	sec5
hCoV-19_Spain_Valencia230_2020_EPI_ISL_436325_2020-03-26	0.9908026756	2329	B.1	Hospital Clinico Universitario de Valencia (CVA_CLIN)	38.84122705	0.10661934	2020	3	26	13	Female	29	Denia	COV000468	NA
hCoV-19_Spain_Valencia196_2020_EPI_ISL_436291_2020-03-16	0.9969902685	2320	B.1.1	Hospital Clinico Universitario de Valencia (CVA_CLIN)	38.7953575	0.1821521	2020	3	16	12	Female	76	Aduanas de Mar	COV000382	NA
hCoV-19_Spain_Valencia76_2020_EPI_ISL_425200_2020-03-18	0.9839815403	2440	B.1	Hospital Clinico Universitario de Valencia (CVA_CLIN)	40.47092595	0.47487433	2020	3	18	12	Female	44	Vinaros	COV000068	sec6
hCoV-19_Spain_Ibiza2501_2020_EPI_ISL_469008_2020-03-14	0.9958198174	2206	B.1.5	Hospital Universitari Son Espases (BAL_SE)	38.9743901	1.4197463	2020	3	14	11	Male	23	Ibiza	COV002501	NA
hCoV-19_Spain_Ibiza2503_2020_EPI_ISL_468996_2020-03-19	0.9819416112	2026	A.2	Hospital Universitari Son Espases (BAL_SE)	38.9743901	1.4197463	2020	3	19	12	Male	45	Ibiza	COV002503	sec8
hCoV-19_Spain_Ibiza2511_2020_EPI_ISL_469013_2020-03-20	0.9912383373	1553	B.1.1	Hospital Universitari Son Espases (BAL_SE)	38.9743901	1.4197463	2020	3	20	12	Male	68	Ibiza	COV002511	NA
hCoV-19_Spain_Ibiza2544_2020_EPI_ISL_468993_2020-03-25	0.9914724275	2293	B.1.5	Hospital Universitari Son Espases (BAL_SE)	38.9743901	1.4197463	2020	3	25	13	Male	29	Ibiza	COV002544	NA
hCoV-19_Spain_Barcelona_h_COV003726_2020_EPI_ISL_480989_2020-03-29	0.9905695081	1554	B.1.5	Instituto de Salud Global - ISGLOBAL (CAT_ISG)	41.388725	2.15104	2020	3	29	13	Female	34	Barcelona_h	COV003726	NA
hCoV-19_Spain_Barcelona_h_COV003727_2020_EPI_ISL_480961_2020-03-31	0.9905695081	2526	B.1	Instituto de Salud Global - ISGLOBAL (CAT_ISG)	41.388725	2.15104	2020	3	31	14	Female	63	Barcelona_h	COV003727	NA
hCoV-19_Spain_Barcelona_h_COV003729_2020_EPI_ISL_480981_2020-04-02	0.9937798883	3118	B.1.5	Instituto de Salud Global - ISGLOBAL (CAT_ISG)	41.388725	2.15104	2020	4	2	14	Male	55	Barcelona_h	COV003729	NA
hCoV-19_Spain_Barcelona_h_COV003730_2020_EPI_ISL_481025_2020-04-02	0.9906029495	1997	B.1.5	Instituto de Salud Global - ISGLOBAL (CAT_ISG)	41.388725	2.15104	2020	4	2	14	Female	58	Barcelona_h	COV003730	NA
hCoV-19_Spain_Barcelona_h_COV003731_2020_EPI_ISL_481035_2020-04-04	0.941211878	350	B.1.5	Instituto de Salud Global - ISGLOBAL (CAT_ISG)	41.388725	2.15104	2020	4	4	14	Female	37	Barcelona_h	COV003731	NA
hCoV-19_Spain_Barcelona_h_COV003733_2020_EPI_ISL_480995_2020-04-04	0.9906029495	1821	B.1.1	Instituto de Salud Global - ISGLOBAL (CAT_ISG)	41.388725	2.15104	2020	4	4	14	Female	34	Barcelona_h	COV003733	NA
hCoV-19_Spain_Barcelona_h_COV003734_2020_EPI_ISL_481003_2020-04-08	0.9905360666	1440	B.1.5.1	Instituto de Salud Global - ISGLOBAL (CAT_ISG)	41.388725	2.15104	2020	4	8	15	Female	49	Barcelona_h	COV003734	NA
hCoV-19_Spain_Barcelona_h_COV003735_2020_EPI_ISL_481017_2020-04-08	0.9905026252	1173	B.1.5	Instituto de Salud Global - ISGLOBAL (CAT_ISG)	41.388725	2.15104	2020	4	8	15	Male	43	Barcelona_h	COV003735	NA
hCoV-19_Spain_Barcelona_h_COV003736_2020_EPI_ISL_481029_2020-04-08	0.9900010032	756	B.1.5	Instituto de Salud Global - ISGLOBAL (CAT_ISG)	41.388725	2.15104	2020	4	8	15	Female	34	Barcelona_h	COV003736	NA
hCoV-19_Spain_Barcelona_h_COV003737_2020_EPI_ISL_481034_2020-04-09	0.9904357422	1271	B.1.5	Instituto de Salud Global - ISGLOBAL (CAT_ISG)	41.388725	2.15104	2020	4	9	15	Male	48	Barcelona_h	COV003737	NA
hCoV-19_Spain_Barcelona_h_COV003738_2020_EPI_ISL_480975_2020-04-07	0.9946828077	3201	B.1	Instituto de Salud Global - ISGLOBAL (CAT_ISG)	41.388725	2.15104	2020	4	7	15	Female	29	Barcelona_h	COV003738	NA
hCoV-19_Spain_VH198152683_2020_EPI_ISL_418861_2020-03-24			B.1.1	Hospital Universitari Vall d'Hebron (HUVH) - Vall d'Hebron Research Institute (VHIR)	41.388725	2.15104	2020	3	24	13	Female	42	Barcelona	hCoV-19_Spain_VH198152683_2020_EPI_ISL_418861_2020-03-24	NA
hCoV-19_Spain_Barcelona_VH7663_2020_EPI_ISL_447533_2020-03-25			B.1.5	Hospital Universitari Vall d'Hebron - Vall d'Hebron Institut de Recerca	41.388725	2.15104	2020	3	25	13	Female	47	Barcelona	hCoV-19_Spain_Barcelona_VH7663_2020_EPI_ISL_447533_2020-03-25	NA
hCoV-19_Spain_Barcelona_VH7458_2020_EPI_ISL_444974_2020-04-06			B.1.5	Hospital Universitari Vall d'Hebron - Vall d'Hebron Institut de Recerca	41.388725	2.15104	2020	4	6	15	Female	32	Barcelona	hCoV-19_Spain_Barcelona_VH7458_2020_EPI_ISL_444974_2020-04-06	NA
hCoV-19_Spain_Barcelona_VH6837_2020_EPI_ISL_444985_2020-03-23			B.1.5	Hospital Universitari Vall d'Hebron - Vall d'Hebron Institut de Recerca	41.388725	2.15104	2020	3	23	13	Male	43	Barcelona	hCoV-19_Spain_Barcelona_VH6837_2020_EPI_ISL_444985_2020-03-23	NA
hCoV-19_Spain_Barcelona_VH6372_2020_EPI_ISL_444971_2020-04-04			B.1.5	Hospital Universitari Vall d'Hebron - Vall d'Hebron Institut de Recerca	41.388725	2.15104	2020	4	4	14	Female	45	Barcelona	hCoV-19_Spain_Barcelona_VH6372_2020_EPI_ISL_444971_2020-04-04	NA
hCoV-19_Spain_Barcelona_VH1407_2020_EPI_ISL_444975_2020-04-10			B.1.5	Hospital Universitari Vall d'Hebron - Vall d'Hebron Institut de Recerca	41.388725	2.15104	2020	4	10	15	Male	30	Barcelona	hCoV-19_Spain_Barcelona_VH1407_2020_EPI_ISL_444975_2020-04-10	NA
hCoV-19_Spain_Barcelona_VH1449_2020_EPI_ISL_447532_2020-03-16			B.1.5	Hospital Universitari Vall d'Hebron - Vall d'Hebron Institut de Recerca	41.388725	2.15104	2020	3	16	12	Female	42	Barcelona	hCoV-19_Spain_Barcelona_VH1449_2020_EPI_ISL_447532_2020-03-16	NA
hCoV-19_Spain_Barcelona_VH6819_2020_EPI_ISL_444972_2020-04-05			B.1.5	Hospital Universitari Vall d'Hebron - Vall d'Hebron Institut de Recerca	41.388725	2.15104	2020	4	5	14	Female	45	Barcelona	hCoV-19_Spain_Barcelona_VH6819_2020_EPI_ISL_444972_2020-04-05	NA
hCoV-19_Spain_Barcelona_VH4964_2020_EPI_ISL_444980_2020-03-21			B.1.5	Hospital Universitari Vall d'Hebron - Vall d"hebron Institut de Recerca	41.388725	2.15104	2020	3	21	12	Female	43	Barcelona	hCoV-19_Spain_Barcelona_VH4964_2020_EPI_ISL_444980_2020-03-21	NA
hCoV-19_Spain_Cataluna201397_2020_EPI_ISL_419707_2020			B.1.5	HOSPITAL CLINIC	41.388725	2.15104					Female		Barcelona	hCoV-19_Spain_Cataluna201397_2020_EPI_ISL_419707_2020	NA
hCoV-19_Spain_irsiCaixa-sp15_2020_EPI_ISL_462449_2020-03-20			B.1.5	Fundació Lluita contra la SIDA (FLSida)/Hospital Universitari Germans Trias i Pujol	41.388725	2.15104	2020	3	20	12	Female	42	Barcelona	hCoV-19_Spain_irsiCaixa-sp15_2020_EPI_ISL_462449_2020-03-20	NA
hCoV-19_Spain_Barcelona_VH9461_2020_EPI_ISL_458131_2020-04-09			B.1.5	Hospital Universitari Vall d'Hebron - Vall d'Hebron Institut de Recerca	41.388725	2.15104	2020	4	9	15	Male	49	Barcelona	hCoV-19_Spain_Barcelona_VH9461_2020_EPI_ISL_458131_2020-04-09	NA
hCoV-19_Spain_Barcelona_VH1438_2020_EPI_ISL_444977_2020-03-16			B.1.5	Hospital Universitari Vall d'Hebron - Vall d'Hebron Institut de Recerca	41.388725	2.15104	2020	3	16	12	Female	29	Barcelona	hCoV-19_Spain_Barcelona_VH1438_2020_EPI_ISL_444977_2020-03-16	NA
hCoV-19_Spain_irsiCaixa-sp50_2020_EPI_ISL_462447_2020-03-22			B.1.5	Fundació Lluita contra la SIDA (FLSida)/Hospital Universitari Germans Trias i Pujol	41.388725	2.15104	2020	3	22	12	Female	57	Barcelona	hCoV-19_Spain_irsiCaixa-sp50_2020_EPI_ISL_462447_2020-03-22	NA
hCoV-19_Spain_Barcelona_VH5994_2020_EPI_ISL_444983_2020-03-22			B.1.5	Hospital Universitari Vall d'Hebron - Vall d"hebron Institut de Recerca	41.388725	2.15104	2020	3	22	12	Male	29	Barcelona	hCoV-19_Spain_Barcelona_VH5994_2020_EPI_ISL_444983_2020-03-22	NA
hCoV-19_Spain_Irsi-04_2020_EPI_ISL_418268_2020-03-13			B.1.5	Hospital Universitari Germans Trias i Pujol(HUGTiP)/Fundació Lluita contra la SIDA (FLSida)/IRTA-CReSA	41.388725	2.15104	2020	3	13	11	Male	89	Barcelona	hCoV-19_Spain_Irsi-04_2020_EPI_ISL_418268_2020-03-13	NA
hCoV-19_Spain_IrsiCaixa-Own160320_2020_EPI_ISL_483059_2020-03-16			B.1.5	Hospital Universitari Germans Trias i Pujol	41.388725	2.15104	2020	3	16	12	Male	89	Barcelona	hCoV-19_Spain_IrsiCaixa-Own160320_2020_EPI_ISL_483059_2020-03-16	NA
hCoV-19_Spain_Barcelona_VH7924_2020_EPI_ISL_450337_2020-03-25			B.1.5	Hospital Universitari Vall d'Hebron - Vall d'Hebron Institut de Recerca	41.388725	2.15104	2020	3	25	13	Male	51	Barcelona	hCoV-19_Spain_Barcelona_VH7924_2020_EPI_ISL_450337_2020-03-25	NA
hCoV-19_Spain_Barcelona_VH1484_2020_EPI_ISL_444989_2020-03-28			B.1.5	Hospital Universitari Vall d'Hebron - Vall d'Hebron Institut de Recerca	41.388725	2.15104	2020	3	28	13	Male	43	Barcelona	hCoV-19_Spain_Barcelona_VH1484_2020_EPI_ISL_444989_2020-03-28	NA
hCoV-19_Spain_Barcelona_VH5325_2020_EPI_ISL_444982_2020-03-21			B.1.5	Hospital Universitari Vall d'Hebron - Vall d"hebron Institut de Recerca	41.388725	2.15104	2020	3	21	12	Male	39	Barcelona	hCoV-19_Spain_Barcelona_VH5325_2020_EPI_ISL_444982_2020-03-21	NA
hCoV-19_Spain_Barcelona_VH7280_2020_EPI_ISL_444973_2020-04-06			B.1.5	Hospital Universitari Vall d`Hebron - Vall d'Hebron Institut de Recerca	41.388725	2.15104	2020	4	6	15	Female	36	Barcelona	hCoV-19_Spain_Barcelona_VH7280_2020_EPI_ISL_444973_2020-04-06	NA
hCoV-19_Spain_Barcelona_VH4488_2020_EPI_ISL_444979_2020-03-20			B.1.5	Hospital Universitari Vall d'Hebron - Vall d'Hebron Institut de Recerca	41.388725	2.15104	2020	3	20	12	Male	44	Barcelona	hCoV-19_Spain_Barcelona_VH4488_2020_EPI_ISL_444979_2020-03-20	NA
hCoV-19_Spain_VH000001133_2020_EPI_ISL_418860_2020-03-15			B.1.5	Hospital Universitari Vall d'Hebron (HUVH) - Vall d'Hebron Research Institute (VHIR)	41.388725	2.15104	2020	3	15	11	Male	74	Barcelona	hCoV-19_Spain_VH000001133_2020_EPI_ISL_418860_2020-03-15	NA
hCoV-19_Spain_Barcelona_VH1713_2020_EPI_ISL_444990_2020-03-29			A.2	Hospital Universitari Vall d'Hebron - Vall d'Hebron Institut de Recerca	41.388725	2.15104	2020	3	29	13	Female	22	Barcelona	hCoV-19_Spain_Barcelona_VH1713_2020_EPI_ISL_444990_2020-03-29	NA
hCoV-19_Spain_Barcelona_VH4141_2020_EPI_ISL_444978_2020-03-20			B.1.5	Hospital Universitari Vall d'Hebron - Vall d'Hebron Institut de Recerca	41.388725	2.15104	2020	3	20	12	Male	49	Barcelona	hCoV-19_Spain_Barcelona_VH4141_2020_EPI_ISL_444978_2020-03-20	NA
hCoV-19_Spain_Barcelona_VH9758_2020_EPI_ISL_458132_2020-03-26			B.1.5	Hospital Universitari Vall d'Hebron - Vall d'Hebron Institut de Rercerca	41.388725	2.15104	2020	3	26	13	Male	39	Barcelona	hCoV-19_Spain_Barcelona_VH9758_2020_EPI_ISL_458132_2020-03-26	NA
hCoV-19_Spain_Irsicaixa-JP_2020_EPI_ISL_471472_2020-03-18			B.1.5	Hospital Universitari Germans Trias i Pujol(HUGTiP)/Fundació Lluita contra la SIDA (FLSida)/IRTA-CReSA	41.388725	2.15104	2020	3	18	12	Male	41	Barcelona	hCoV-19_Spain_Irsicaixa-JP_2020_EPI_ISL_471472_2020-03-18	NA
hCoV-19_Spain_Barcelona_VH0851_2020_EPI_ISL_444988_2020-03-28			B.1.5	Hospital Universitari Vall d'Hebron - Vall d'Hebron Institut de Recerca	41.388725	2.15104	2020	3	28	13	Female	37	Barcelona	hCoV-19_Spain_Barcelona_VH0851_2020_EPI_ISL_444988_2020-03-28	NA
hCoV-19_Spain_Cataluna201396_2020_EPI_ISL_418250_2020			B.1.1	HOSPITAL CLINIC	41.388725	2.15104					Male	23	Barcelona	hCoV-19_Spain_Cataluna201396_2020_EPI_ISL_418250_2020	NA
hCoV-19_Spain_Barcelona_VH7773_2020_EPI_ISL_444976_2020-04-06			B.1.5	Hospital Universitari Vall d'Hebron - Vall d'Hebron Institut de Recerca	41.388725	2.15104	2020	4	6	15	Male	37	Barcelona	hCoV-19_Spain_Barcelona_VH7773_2020_EPI_ISL_444976_2020-04-06	NA
hCoV-19_Spain_Barcelona_VH8002_2020_EPI_ISL_458130_2020-03-25			B.1.5	Hospital Universitari Vall d'Hebron - Vall d'Hebron Institut de Recerca	41.388725	2.15104	2020	3	25	13	Male	51	Barcelona	hCoV-19_Spain_Barcelona_VH8002_2020_EPI_ISL_458130_2020-03-25	NA
hCoV-19_Spain_Barcelona_VH8938_2020_EPI_ISL_444986_2020-03-26			B.1.5	Hospital Universitari Vall d'Hebron - Vall d'Hebron Institut de Recerca	41.388725	2.15104	2020	3	26	13	Male	37	Barcelona	hCoV-19_Spain_Barcelona_VH8938_2020_EPI_ISL_444986_2020-03-26	NA
hCoV-19_Spain_Barcelona_VH5081_2020_EPI_ISL_444981_2020-03-21			B.1.5	Hospital Universitari Vall d'Hebron - Vall d"hebron Institut de Recerca	41.388725	2.15104	2020	3	21	12	Female	41	Barcelona	hCoV-19_Spain_Barcelona_VH5081_2020_EPI_ISL_444981_2020-03-21	NA
hCoV-19_Spain_IrsiCaixa-sp142_2020_EPI_ISL_462448_2020-03-24			B.1.5	Fundació Lluita contra la SIDA (FLSida)/Hospital Universitari Germans Trias i Pujol	41.388725	2.15104	2020	3	24	13	Male	61	Barcelona	hCoV-19_Spain_IrsiCaixa-sp142_2020_EPI_ISL_462448_2020-03-24	NA
hCoV-19_Spain_Barcelona_VH6552_2020_EPI_ISL_444984_2020-03-23			B.1.5	Hospital Universitari Vall d'Hebron - Vall d'Hebron Institut de Recerca	41.388725	2.15104	2020	3	23	13	Female	38	Barcelona	hCoV-19_Spain_Barcelona_VH6552_2020_EPI_ISL_444984_2020-03-23	NA
hCoV-19_Spain_Barcelona_VH9434_2020_EPI_ISL_444987_2020-03-26			B.1.5	Hospital Universitari Vall d'Hebron - Vall d'Hebron Institut de Recerca	41.388725	2.15104	2020	3	26	13	Male	39	Barcelona	hCoV-19_Spain_Barcelona_VH9434_2020_EPI_ISL_444987_2020-03-26	NA
hCoV-19_Spain_Palma_de_Mallorca_h2502_2020_EPI_ISL_468982_2020-03-15	0.9913386617	2341	A.5	Hospital Universitari Son Espases (BAL_SE)	39.607628	2.645966	2020	3	15	11	Male	39	Palma_de_Mallorca_h	COV002502	sec7
hCoV-19_Spain_Palma_de_Mallorca_h2536_2020_EPI_ISL_468954_2020-03-21	0.9911714544	1465	A.5	Hospital Universitari Son Espases (BAL_SE)	39.607628	2.645966	2020	3	21	12	Male	61	Palma_de_Mallorca_h	COV002536	sec7
hCoV-19_Spain_Palma_de_Mallorca_h2551_2020_EPI_ISL_468999_2020-03-20	0.9930441762	1934	B.1.1	Hospital Universitari Son Espases (BAL_SE)	39.607628	2.645966	2020	3	20	12	Male	78	Palma_de_Mallorca_h	COV002551	NA
hCoV-19_Spain_Palma_de_Mallorca_h2563_2020_EPI_ISL_468964_2020-04-07	0.9890646423	1417	B.1.5	Hospital Universitari Son Espases (BAL_SE)	39.607628	2.645966	2020	4	7	15	Female	unknown	Palma_de_Mallorca_h	COV002563	NA
hCoV-19_Spain_COV002492_2020_EPI_ISL_467056_2020-03-14	0.9912383373	1591	B.1.5	Hospital Universitari Son Espases (BAL_SE)	39.57114699	2.65181698	2020	3	14	11	Male	90	Palma	COV002492	NA
hCoV-19_Spain_COV002493_2020_EPI_ISL_467057_2020-03-14	0.9835802428	1647	A.2	Hospital Universitari Son Espases (BAL_SE)	39.57114699	2.65181698	2020	3	14	11	Male	80	Palma	COV002493	sec8
hCoV-19_Spain_Palma2497_2020_EPI_ISL_468974_2020-03-20	0.9918068421	2209	B.1.5	Hospital Universitari Son Espases (BAL_SE)	39.57114699	2.65181698	2020	3	20	12	Male	51	Palma	COV002497	NA
hCoV-19_Spain_Palma2500_2020_EPI_ISL_468972_2020-03-19	0.9908704812	2374	B.1.5	Hospital Universitari Son Espases (BAL_SE)	39.57114699	2.65181698	2020	3	19	12	Male	51	Palma	COV002500	NA
hCoV-19_Spain_Palma2505_2020_EPI_ISL_468962_2020-03-20	0.991940608	2188	B.1.5	Hospital Universitari Son Espases (BAL_SE)	39.57114699	2.65181698	2020	3	20	12	Male	45	Palma	COV002505	NA
hCoV-19_Spain_Palma2506_2020_EPI_ISL_468976_2020-03-20	0.9954519613	2547	B.1.5	Hospital Universitari Son Espases (BAL_SE)	39.57114699	2.65181698	2020	3	20	12	Female	49	Palma	COV002506	NA
hCoV-19_Spain_Palma2507_2020_EPI_ISL_469004_2020-03-21	0.9901013276	1475	B.1.5	Hospital Universitari Son Espases (BAL_SE)	39.57114699	2.65181698	2020	3	21	12	Male	49	Palma	COV002507	NA
hCoV-19_Spain_Palma2508_2020_EPI_ISL_469002_2020-03-21	0.9778951945	982	B.1.5	Hospital Universitari Son Espases (BAL_SE)	39.57114699	2.65181698	2020	3	21	12	Female	82	Palma	COV002508	NA
hCoV-19_Spain_Palma2509_2020_EPI_ISL_468970_2020-03-17	0.9862221182	2484	B.2	Hospital Universitari Son Espases (BAL_SE)	39.57114699	2.65181698	2020	3	17	12	Male	41	Palma	COV002509	NA
hCoV-19_Spain_Palma2510_2020_EPI_ISL_468985_2020-03-18	0.9868575059	2251	A.2	Hospital Universitari Son Espases (BAL_SE)	39.57114699	2.65181698	2020	3	18	12	Female	36	Palma	COV002510	sec8
hCoV-19_Spain_Palma2512_2020_EPI_ISL_469001_2020-03-20	0.9914389861	1972	A.5	Hospital Universitari Son Espases (BAL_SE)	39.57114699	2.65181698	2020	3	20	12	Female	29	Palma	COV002512	sec7
hCoV-19_Spain_Palma2513_2020_EPI_ISL_468979_2020-03-20	0.9978597465	2367	A.2	Hospital Universitari Son Espases (BAL_SE)	39.57114699	2.65181698	2020	3	20	12	Female	85	Palma	COV002513	sec8
hCoV-19_Spain_Palma2514_2020_EPI_ISL_468988_2020-03-20	0.9904691837	1853	B.1.5	Hospital Universitari Son Espases (BAL_SE)	39.57114699	2.65181698	2020	3	20	12	Male	59	Palma	COV002514	NA
hCoV-19_Spain_Palma2515_2020_EPI_ISL_469007_2020-03-21	0.9824766746	1819	A.2	Hospital Universitari Son Espases (BAL_SE)	39.57114699	2.65181698	2020	3	21	12	Male	86	Palma	COV002515	sec8
hCoV-19_Spain_Palma2518_2020_EPI_ISL_469005_2020-03-16	0.9864562084	1605	B.1.5	Hospital Universitari Son Espases (BAL_SE)	39.57114699	2.65181698	2020	3	16	12	Female	36	Palma	COV002518	NA
hCoV-19_Spain_Palma2519_2020_EPI_ISL_468967_2020-03-20	0.9839146574	1823	B.1.5	Hospital Universitari Son Espases (BAL_SE)	39.57114699	2.65181698	2020	3	20	12	Male	60	Palma	COV002519	NA
hCoV-19_Spain_Palma2520_2020_EPI_ISL_468991_2020-03-20	0.9977928636	2168	A.2	Hospital Universitari Son Espases (BAL_SE)	39.57114699	2.65181698	2020	3	20	12	Female	83	Palma	COV002520	sec8
hCoV-19_Spain_Palma2521_2020_EPI_ISL_468953_2020-03-20	0.9950841053	2733	B.1.5	Hospital Universitari Son Espases (BAL_SE)	39.57114699	2.65181698	2020	3	20	12	Female	63	Palma	COV002521	NA
hCoV-19_Spain_Palma2522_2020_EPI_ISL_469000_2020-03-20	0.9913386617	1519	B.1.5	Hospital Universitari Son Espases (BAL_SE)	39.57114699	2.65181698	2020	3	20	12	Male	29	Palma	COV002522	NA
hCoV-19_Spain_Palma2523_2020_EPI_ISL_468956_2020-03-20	0.9861886767	1407	B.1.5	Hospital Universitari Son Espases (BAL_SE)	39.57114699	2.65181698	2020	3	20	12	Female	27	Palma	COV002523	NA
hCoV-19_Spain_Palma2524_2020_EPI_ISL_468959_2020-03-20	0.9916730763	1460	B.1.5	Hospital Universitari Son Espases (BAL_SE)	39.57114699	2.65181698	2020	3	20	12	Female	49	Palma	COV002524	NA
hCoV-19_Spain_Palma2525_2020_EPI_ISL_469014_2020-03-20	0.9914055446	1653	B.1.5	Hospital Universitari Son Espases (BAL_SE)	39.57114699	2.65181698	2020	3	20	12	Female	36	Palma	COV002525	NA
hCoV-19_Spain_Palma2526_2020_EPI_ISL_469012_2020-03-20	0.9908370398	1704	B.1.5	Hospital Universitari Son Espases (BAL_SE)	39.57114699	2.65181698	2020	3	20	12	Female	19	Palma	COV002526	NA
hCoV-19_Spain_Palma2527_2020_EPI_ISL_468971_2020-03-20	0.9819750527	1758	B.1.5	Hospital Universitari Son Espases (BAL_SE)	39.57114699	2.65181698	2020	3	20	12	Male	42	Palma	COV002527	NA
hCoV-19_Spain_Palma2528_2020_EPI_ISL_468965_2020-03-21	0.9018702533	521	A.2	Hospital Universitari Son Espases (BAL_SE)	39.57114699	2.65181698	2020	3	21	12	Male	56	Palma	COV002528	sec8
hCoV-19_Spain_Palma2537_2020_EPI_ISL_468977_2020-03-21	0.9904691837	2019	B.1.5	Hospital Universitari Son Espases (BAL_SE)	39.57114699	2.65181698	2020	3	21	12	Female	52	Palma	COV002537	NA
hCoV-19_Spain_Palma2540_2020_EPI_ISL_468969_2020-03-28	0.9330858748	1342	A.2	Hospital Universitari Son Espases (BAL_SE)	39.57114699	2.65181698	2020	3	28	13	Female	55	Palma	COV002540	sec8
hCoV-19_Spain_Palma2541_2020_EPI_ISL_468987_2020-03-25	0.9917399592	2395	B.1.5	Hospital Universitari Son Espases (BAL_SE)	39.57114699	2.65181698	2020	3	25	13	Male	90	Palma	COV002541	NA
hCoV-19_Spain_Palma2542_2020_EPI_ISL_468975_2020-03-19	0.9978597465	1969	B.1.5	Hospital Universitari Son Espases (BAL_SE)	39.57114699	2.65181698	2020	3	19	12	Female	31	Palma	COV002542	NA
hCoV-19_Spain_Palma2543_2020_EPI_ISL_468990_2020-03-17	0.9905695081	1646	B.1.5	Hospital Universitari Son Espases (BAL_SE)	39.57114699	2.65181698	2020	3	17	12	Male	39	Palma	COV002543	NA
hCoV-19_Spain_Palma2545_2020_EPI_ISL_468983_2020-03-25	0.9920074909	1902	B.1.5	Hospital Universitari Son Espases (BAL_SE)	39.57114699	2.65181698	2020	3	25	13	Male	44	Palma	COV002545	NA
hCoV-19_Spain_Palma2546_2020_EPI_ISL_468968_2020-03-28	0.9916396348	1828	B.1.5	Hospital Universitari Son Espases (BAL_SE)	39.57114699	2.65181698	2020	3	28	13	Male	78	Palma	COV002546	NA
hCoV-19_Spain_Palma2547_2020_EPI_ISL_469011_2020-03-25	0.9862555596	1544	A.2	Hospital Universitari Son Espases (BAL_SE)	39.57114699	2.65181698	2020	3	25	13	Female	88	Palma	COV002547	sec8
hCoV-19_Spain_Palma2553_2020_EPI_ISL_468960_2020-03-25	0.9917065177	2440	A.5	Hospital Universitari Son Espases (BAL_SE)	39.57114699	2.65181698	2020	3	25	13	Female	45	Palma	COV002553	sec7
hCoV-19_Spain_Palma2555_2020_EPI_ISL_468973_2020-03-25	0.9835133599	1736	A.2	Hospital Universitari Son Espases (BAL_SE)	39.57114699	2.65181698	2020	3	25	13	Female	99	Palma	COV002555	sec8
hCoV-19_Spain_Palma2556_2020_EPI_ISL_468955_2020-03-25	0.9835133599	1550	A.2	Hospital Universitari Son Espases (BAL_SE)	39.57114699	2.65181698	2020	3	25	13	Female	82	Palma	COV002556	sec8
hCoV-19_Spain_Palma2562_2020_EPI_ISL_468997_2020-04-05	0.9914389861	1818	B.1.5	Hospital Universitari Son Espases (BAL_SE)	39.57114699	2.65181698	2020	4	5	14	Female	26	Palma	COV002562	NA
hCoV-19_Spain_Palma2568_2020_EPI_ISL_468986_2020-04-04	0.9914724275	1908	B.1.5	Hospital Universitari Son Espases (BAL_SE)	39.57114699	2.65181698	2020	4	4	14	Female	50	Palma	COV002568	NA
hCoV-19_Spain_Palma2570_2020_EPI_ISL_469006_2020-04-08	0.991505869	2190	B.1.1	Hospital Universitari Son Espases (BAL_SE)	39.57114699	2.65181698	2020	4	8	15	Female	24	Palma	COV002570	NA
hCoV-19_Spain_Palma2571_2020_EPI_ISL_468980_2020-04-07	0.991873725	2317	B.1.5	Hospital Universitari Son Espases (BAL_SE)	39.57114699	2.65181698	2020	4	7	15	Female	22	Palma	COV002571	NA
hCoV-19_Spain_Palma2577_2020_EPI_ISL_468952_2020-04-19	0.9912717788	2317	B.1.5	Hospital Universitari Son Espases (BAL_SE)	39.57114699	2.65181698	2020	4	19	16	Female	42	Palma	COV002577	NA
hCoV-19_Spain_Palma2580_2020_EPI_ISL_468981_2020-04-21	0.9862221182	1583	B.1.1	Hospital Universitari Son Espases (BAL_SE)	39.57114699	2.65181698	2020	4	21	17	Female	83	Palma	COV002580	NA
hCoV-19_Spain_Palma2583_2020_EPI_ISL_468957_2020-04-15	0.9856870548	1343	B.1.5	Hospital Universitari Son Espases (BAL_SE)	39.57114699	2.65181698	2020	4	15	16	Male	47	Palma	COV002583	NA
hCoV-19_Spain_Palma2586_2020_EPI_ISL_468958_2020-04-14	0.9836471257	1367	B.1.5	Hospital Universitari Son Espases (BAL_SE)	39.57114699	2.65181698	2020	4	14	16	Male	25	Palma	COV002586	NA
hCoV-19_Spain_Palma2587_2020_EPI_ISL_468984_2020-04-15	0.9914389861	1975	B.1.5	Hospital Universitari Son Espases (BAL_SE)	39.57114699	2.65181698	2020	4	15	16	Male	48	Palma	COV002587	NA
hCoV-19_Spain_Palma2588_2020_EPI_ISL_468995_2020-04-13	0.9835802428	2046	B.1.5	Hospital Universitari Son Espases (BAL_SE)	39.57114699	2.65181698	2020	4	13	16	Male	55	Palma	COV002588	NA
hCoV-19_Spain_Palma2590_2020_EPI_ISL_469015_2020-04-14	0.997893188	2312	B.1.5	Hospital Universitari Son Espases (BAL_SE)	39.57114699	2.65181698	2020	4	14	16	Male	75	Palma	COV002590	NA
hCoV-19_Spain_Palma2591_2020_EPI_ISL_468966_2020-04-15	0.9981607197	6078	B.1	Hospital Universitari Son Espases (BAL_SE)	39.57114699	2.65181698	2020	4	15	16	Male	66	Palma	COV002591	NA
hCoV-19_Spain_COV002495_2020_EPI_ISL_467058_2020-03-19	0.9903354179	1452	B.1.5	Hospital Universitari Son Espases (BAL_SE)	39.62197678	2.750216646	2020	3	19	12	Female	38	Marrachi	COV002495	NA
hCoV-19_Spain_Marrachi2516_2020_EPI_ISL_469010_2020-03-20	0.9935123566	1667	B.1.5	Hospital Universitari Son Espases (BAL_SE)	39.62197678	2.750216646	2020	3	20	12	Male	45	Marrachi	COV002516	NA
hCoV-19_Spain_Santa_Maria_del_Camino2499_2020_EPI_ISL_468978_2020-03-20	0.9818078454	806	A.2	Hospital Universitari Son Espases (BAL_SE)	39.6479453	2.7779083	2020	3	20	12	Female	71	Santa Maria del Camino	COV002499	sec8
hCoV-19_Spain_Lluchmayor2504_2020_EPI_ISL_468961_2020-03-16	0.991940608	1885	A.5	Hospital Universitari Son Espases (BAL_SE)	39.490845	2.8913179	2020	3	16	12	Female	54	Lluchmayor	COV002504	sec7
hCoV-19_Spain_Lluchmayor2538_2020_EPI_ISL_468992_2020-03-27	0.9912383373	1652	B.1.1	Hospital Universitari Son Espases (BAL_SE)	39.490845	2.8913179	2020	3	27	13	Female	60	Lluchmayor	COV002538	NA
hCoV-19_Spain_Llubi2532_2020_EPI_ISL_469003_2020-03-27	0.9929104103	2693	B.1.1	Hospital Universitari Son Espases (BAL_SE)	39.70079115	3.00508565	2020	3	27	13	Male	45	Llubi	COV002532	NA
hCoV-19_Spain_Muro2559_2020_EPI_ISL_468994_2020-03-26	0.9922078791	2241	A.2	Hospital Universitari Son Espases (BAL_SE)	39.73685393	3.05731321	2020	3	26	13	Male	7	Muro	COV002559	sec8
hCoV-19_Spain_Alcudia2498_2020_EPI_ISL_468963_2020-03-20	0.9624155688	1079	B.1.1	Hospital Universitari Son Espases (BAL_SE)	39.85133232	3.12052167	2020	3	20	12	Male	52	Alcudia	COV002498	NA
hCoV-19_Spain_COV002494_2020_EPI_ISL_467055_2020-03-15	0.9908370398	1724	B.1.5	Hospital Universitari Son Espases (BAL_SE)	39.56889081	3.20952136	2020	3	15	11	Male	42	Manacor	COV002494	NA
hCoV-19_Spain_Manacor2496_2020_EPI_ISL_468989_2020-03-16	0.9947496907	2420	B.1.5	Hospital Universitari Son Espases (BAL_SE)	39.56889081	3.20952136	2020	3	16	12	Male	23	Manacor	COV002496	NA
hCoV-19_Spain_Manacor2554_2020_EPI_ISL_468998_2020-03-28	0.9924756713	2284	B.1.5	Hospital Universitari Son Espases (BAL_SE)	39.56889081	3.20952136	2020	3	28	13	Female	86	Manacor	COV002554	NA
hCoV-19_Spain_Son_Servera2552_2020_EPI_ISL_469009_2020-03-24	0.9916396348	1777	B.1	Hospital Universitari Son Espases (BAL_SE)	39.62043877	3.36006337	2020	3	24	13	Female	63	Son Servera	COV002552	NA
hCoV-19_Wuhan_IPBCAMS-WH-01_2019_EPI_ISL_402123_2019-12-24			Wuhan_191204		NA	NA									NA
hCoV-19_Spain_80_19_2020_EPI_ISL_462997_2020-05-30			B.1.5	unknown	43.36232165	-5.84372206	2020	5	30	22			Oviedo	hCoV-19_Spain_80_19_2020_EPI_ISL_462997_2020-05-30	NA
hCoV-19_Spain_CastillaLaMancha201306_2020_EPI_ISL_455327_2020-03-02			B.1.74	Consejeria de Sanidad y Asuntos Sociales	39.8565219	-4.024974933	2020	3	2	10	Male	44	Toledo	hCoV-19_Spain_CastillaLaMancha201306_2020_EPI_ISL_455327_2020-03-02	NA
hCoV-19_Spain_HUD-70063452_2020_EPI_ISL_475719_2020-03-25			B.1.5		43.3224219	-1.9838889	2020	3	25	13			Donostia-San Sebastian	hCoV-19_Spain_HUD-70063452_2020_EPI_ISL_475719_2020-03-25	NA
hCoV-19_Spain_HUD-98203801_2020_EPI_ISL_475721_2020-03-27			A.5		43.3224219	-1.9838889	2020	3	27	13			Donostia-San Sebastian	hCoV-19_Spain_HUD-98203801_2020_EPI_ISL_475721_2020-03-27	NA
hCoV-19_Spain_86_17_2020_EPI_ISL_462998_2020-05-30			B.1.5		43.36232165	-5.84372206	2020	5	30	22			Oviedo	hCoV-19_Spain_86_17_2020_EPI_ISL_462998_2020-05-30	NA
hCoV-19_Spain_100_20_2020_EPI_ISL_463000_2020-05-30			B.1.5	unknown	43.36232165	-5.84372206	2020	5	30	22			Oviedo	hCoV-19_Spain_100_20_2020_EPI_ISL_463000_2020-05-30	NA
hCoV-19_Spain_HUD-96195073_2020_EPI_ISL_475720_2020-03-25			A.2	unknown	43.3224219	-1.9838889	2020	3	25	13			Donostia-San Sebastian	hCoV-19_Spain_HUD-96195073_2020_EPI_ISL_475720_2020-03-25	NA
hCoV-19_Spain_67_20_2020_EPI_ISL_462995_2020-05-30			B.1.5	unknown	43.36232165	-5.84372206	2020	5	30	22			Oviedo	hCoV-19_Spain_67_20_2020_EPI_ISL_462995_2020-05-30	NA
hCoV-19_Spain_Galicia202076_2020_EPI_ISL_455332_2020-03-10			B.1.5	Xerencia de Xestión Integrada de Pontevedra e o Salnés	42.43158576	-8.643672092	2020	3	10	11	Female	62	Pontevedra	hCoV-19_Spain_Galicia202076_2020_EPI_ISL_455332_2020-03-10	NA
hCoV-19_Spain_68_19_2020_EPI_ISL_462996_2020-05-30			B.1.5	unknown	43.36232165	-5.84372206	2020	5	30	22			Oviedo	hCoV-19_Spain_68_19_2020_EPI_ISL_462996_2020-05-30	NA
hCoV-19_Spain_96_19_2020_EPI_ISL_462999_2020-05-30			B.1.5	unknown	43.36232165	-5.84372206	2020	5	30	22			Oviedo	hCoV-19_Spain_96_19_2020_EPI_ISL_462999_2020-05-30	NA
hCoV-19_Spain_HUD-65067673_2020_EPI_ISL_475718_2020-03-27			B.2.1	unknown	43.3224219	-1.9838889	2020	3	27	13			Donostia-San Sebastian	hCoV-19_Spain_HUD-65067673_2020_EPI_ISL_475718_2020-03-27	NA
hCoV-19_Spain_HUD-70065612_2020_EPI_ISL_475717_2020-03-25			B.1.1		43.3224219	-1.9838889	2020	3	25	13			Donostia-San Sebastian	hCoV-19_Spain_HUD-70065612_2020_EPI_ISL_475717_2020-03-25	NA
