## Supplementary tables and data for "The first wave of the Spanish COVID-19 epidemic was associated with early introductions and fast spread of a dominating genetic variant": Table S1.xlsx

### Sheet: Hoja1
ACESSION	LOCATION	Comment
EPI_ISL_424037	England
EPI_ISL_426121	USA
EPI_ISL_458024	Thailand
EPI_ISL_426804	Australia
EPI_ISL_434166	USA
EPI_ISL_451089	Australia
EPI_ISL_424448	Iceland
EPI_ISL_436047	USA
EPI_ISL_438169	USA
EPI_ISL_438705	England
EPI_ISL_434067	USA
EPI_ISL_424849	USA
EPI_ISL_434167	USA
EPI_ISL_424297	USA
EPI_ISL_424631	Belgium
EPI_ISL_463903	Canada
EPI_ISL_446040	Wales
EPI_ISL_438149	USA
EPI_ISL_422166	Wales
EPI_ISL_426793	Australia
EPI_ISL_461034	Netherlands
EPI_ISL_461381	Netherlands
EPI_ISL_451109	Australia
EPI_ISL_451745	Switzerland
EPI_ISL_448630	England
EPI_ISL_438124	Austria
EPI_ISL_461074	Netherlands
EPI_ISL_448555	England
EPI_ISL_448377	England
EPI_ISL_426658	Australia
EPI_ISL_426015	Scotland
EPI_ISL_436573	USA
EPI_ISL_461583	England
EPI_ISL_424309	USA
EPI_ISL_463700	USA
EPI_ISL_451194	Uganda
EPI_ISL_424622	Iceland
EPI_ISL_426824	Australia
EPI_ISL_416639	USA
EPI_ISL_453633	England
EPI_ISL_422097	Wales
EPI_ISL_463056	India
EPI_ISL_461603	Scotland
EPI_ISL_436062	USA
EPI_ISL_451082	Australia
EPI_ISL_463914	Canada
EPI_ISL_448551	England
EPI_ISL_451802	Switzerland
EPI_ISL_426056	USA
EPI_ISL_434046	England
EPI_ISL_441420	Northern-Ireland
EPI_ISL_438956	Japan
EPI_ISL_451616	Australia
EPI_ISL_463917	Canada
EPI_ISL_438681	England
EPI_ISL_426099	USA
EPI_ISL_428730	USA
EPI_ISL_424468	Iceland
EPI_ISL_434071	USA
EPI_ISL_424236	USA
EPI_ISL_426781	Australia
EPI_ISL_463645	USA
EPI_ISL_448259	England
EPI_ISL_436420	India
EPI_ISL_416680	USA
EPI_ISL_448786	England
EPI_ISL_416723	USA
EPI_ISL_448235	England
EPI_ISL_463741	Cyprus
EPI_ISL_461134	Netherlands
EPI_ISL_451843	Switzerland
EPI_ISL_461499	India
EPI_ISL_424204	USA
EPI_ISL_461063	Netherlands
EPI_ISL_453755	England
EPI_ISL_426821	Australia
EPI_ISL_463186	Canada
EPI_ISL_453646	England
EPI_ISL_426700	Australia
EPI_ISL_428798	USA
EPI_ISL_441784	England
EPI_ISL_448216	Scotland
EPI_ISL_424703	Sweden
EPI_ISL_434073	USA
EPI_ISL_424368	Iceland
EPI_ISL_416444	USA
EPI_ISL_434172	USA
EPI_ISL_414012	England
EPI_ISL_451145	Australia
EPI_ISL_426063	USA
EPI_ISL_458106	India
EPI_ISL_422066	Wales
EPI_ISL_424502	Iceland
EPI_ISL_426629	Taiwan
EPI_ISL_458176	Belgium
EPI_ISL_428724	USA
EPI_ISL_461087	Netherlands
EPI_ISL_414006	England
EPI_ISL_461004	Netherlands
EPI_ISL_441478	England
EPI_ISL_461639	Scotland
EPI_ISL_438183	USA
EPI_ISL_461312	Netherlands
EPI_ISL_448007	England
EPI_ISL_416628	Japan
EPI_ISL_424423	Iceland
EPI_ISL_448718	England
EPI_ISL_426103	USA
EPI_ISL_471157	USA
EPI_ISL_424213	USA
EPI_ISL_416705	USA
EPI_ISL_461101	Netherlands
EPI_ISL_438860	Scotland
EPI_ISL_426881	Australia
EPI_ISL_424592	Iceland
EPI_ISL_458018	USA
EPI_ISL_448256	England
EPI_ISL_428750	USA
EPI_ISL_426673	Australia
EPI_ISL_422147	Wales
EPI_ISL_434129	USA
EPI_ISL_424007	England
EPI_ISL_461153	Netherlands
EPI_ISL_426763	Australia
EPI_ISL_448596	England
EPI_ISL_448713	England
EPI_ISL_463671	USA
EPI_ISL_448041	England
EPI_ISL_448308	England
EPI_ISL_424242	USA
EPI_ISL_451101	Australia
EPI_ISL_414633	France
EPI_ISL_426628	USA
EPI_ISL_461719	Scotland
EPI_ISL_448183	Scotland
EPI_ISL_426623	USA
EPI_ISL_422156	Wales
EPI_ISL_438965	Japan
EPI_ISL_463901	Shaoxing
EPI_ISL_438995	Scotland
EPI_ISL_448802	England
EPI_ISL_451810	Switzerland
EPI_ISL_416756	France
EPI_ISL_426677	Australia
EPI_ISL_436722	Italy
EPI_ISL_461538	England
EPI_ISL_463133	USA
EPI_ISL_436102	Taiwan
EPI_ISL_414014	Brazil
EPI_ISL_458109	India
EPI_ISL_461272	Netherlands
EPI_ISL_416462	USA
EPI_ISL_426037	USA
EPI_ISL_461441	USA
EPI_ISL_438666	England
EPI_ISL_436433	India
EPI_ISL_448200	Scotland
EPI_ISL_436589	USA
EPI_ISL_451190	Uganda
EPI_ISL_441645	England
EPI_ISL_426832	Australia
EPI_ISL_424603	Iceland
EPI_ISL_414938	Shandong
EPI_ISL_471189	USA
EPI_ISL_448643	England
EPI_ISL_424482	Iceland
EPI_ISL_463089	India
EPI_ISL_441693	Northern-Ireland
EPI_ISL_448500	England
EPI_ISL_416416	USA
EPI_ISL_434079	USA
EPI_ISL_448142	Scotland
EPI_ISL_448463	England
EPI_ISL_448258	England
EPI_ISL_424298	USA
EPI_ISL_438631	England
EPI_ISL_451821	Switzerland
EPI_ISL_448251	England
EPI_ISL_461426	USA
EPI_ISL_414934	Shandong
EPI_ISL_441736	England
EPI_ISL_438044	Austria
EPI_ISL_438701	England
EPI_ISL_448694	England
EPI_ISL_438163	USA
EPI_ISL_461386	Netherlands
EPI_ISL_436570	USA
EPI_ISL_463616	USA
EPI_ISL_458059	India
EPI_ISL_463129	USA
EPI_ISL_438010	Austria
EPI_ISL_465742	England
EPI_ISL_438110	Austria
EPI_ISL_424224	USA
EPI_ISL_448556	England
EPI_ISL_424240	USA
EPI_ISL_453639	England
EPI_ISL_438711	England
EPI_ISL_451173	Belgium
EPI_ISL_448387	England
EPI_ISL_451968	Russia
EPI_ISL_451778	Switzerland
EPI_ISL_441675	Northern-Ireland
EPI_ISL_426098	USA
EPI_ISL_461614	Scotland
EPI_ISL_416667	USA
EPI_ISL_453749	England
EPI_ISL_451804	Switzerland
EPI_ISL_416575	Japan
EPI_ISL_438123	Austria
EPI_ISL_461423	USA
EPI_ISL_416599	Japan
EPI_ISL_451638	Australia
EPI_ISL_463617	USA
EPI_ISL_424854	USA
EPI_ISL_426747	Australia
EPI_ISL_422022	Wales
EPI_ISL_451770	Switzerland
EPI_ISL_461664	Scotland
EPI_ISL_463968	Canada
EPI_ISL_441405	Northern-Ireland
EPI_ISL_414638	France
EPI_ISL_451678	Switzerland
EPI_ISL_438076	Austria
EPI_ISL_436594	USA
EPI_ISL_424671	USA
EPI_ISL_424578	Iceland
EPI_ISL_458145	Brazil
EPI_ISL_463618	USA
EPI_ISL_424347	USA
EPI_ISL_465664	England
EPI_ISL_426119	USA
EPI_ISL_458017	USA
EPI_ISL_422058	Wales
EPI_ISL_465734	England
EPI_ISL_448120	Scotland
EPI_ISL_453658	England
EPI_ISL_458073	India
EPI_ISL_451646	Poland
EPI_ISL_463132	USA
EPI_ISL_448288	England
EPI_ISL_436596	USA
EPI_ISL_448658	England
EPI_ISL_424491	Iceland
EPI_ISL_458144	Brazil
EPI_ISL_448166	Scotland
EPI_ISL_422046	Wales
EPI_ISL_436647	USA
EPI_ISL_438177	USA
EPI_ISL_463096	USA
EPI_ISL_458171	Belgium
EPI_ISL_451909	Switzerland
EPI_ISL_424220	USA
EPI_ISL_424306	USA
EPI_ISL_438967	Japan
EPI_ISL_461736	Scotland
EPI_ISL_463107	USA
EPI_ISL_424251	USA
EPI_ISL_451097	Australia
EPI_ISL_458036	India
EPI_ISL_436046	USA
EPI_ISL_458163	Belgium
EPI_ISL_438083	Austria
EPI_ISL_416674	USA
EPI_ISL_451871	Switzerland
EPI_ISL_416619	Japan
EPI_ISL_416632	Japan
EPI_ISL_463004	Tunisia
EPI_ISL_448723	England
EPI_ISL_448201	Scotland
EPI_ISL_426647	Australia
EPI_ISL_448772	England
EPI_ISL_448614	England
EPI_ISL_426020	Scotland
EPI_ISL_428715	Turkey
EPI_ISL_451863	Switzerland
EPI_ISL_461233	Netherlands
EPI_ISL_448764	England
EPI_ISL_448745	England
EPI_ISL_424460	Iceland
EPI_ISL_448727	England
EPI_ISL_422177	Wales
EPI_ISL_453663	England
EPI_ISL_448154	Scotland
EPI_ISL_448269	England
EPI_ISL_461496	India
EPI_ISL_461059	Netherlands
EPI_ISL_438757	Scotland
EPI_ISL_441621	England
EPI_ISL_461503	India
EPI_ISL_448211	Scotland
EPI_ISL_426092	USA
EPI_ISL_438658	England
EPI_ISL_453461	England
EPI_ISL_461086	Netherlands
EPI_ISL_461622	Scotland
EPI_ISL_414687	Guangzhou
EPI_ISL_436451	India
EPI_ISL_424234	USA
EPI_ISL_451848	Switzerland
EPI_ISL_438173	USA
EPI_ISL_434054	England
EPI_ISL_463034	India
EPI_ISL_448022	England
EPI_ISL_436579	USA
EPI_ISL_463689	USA
EPI_ISL_446199	Wales
EPI_ISL_463663	USA
EPI_ISL_463119	USA
EPI_ISL_461706	Scotland
EPI_ISL_471185	USA
EPI_ISL_424334	USA
EPI_ISL_428765	USA
EPI_ISL_461106	Netherlands
EPI_ISL_424450	Iceland
EPI_ISL_461368	Netherlands
EPI_ISL_461090	Netherlands
EPI_ISL_424520	Iceland
EPI_ISL_448274	England
EPI_ISL_451738	Switzerland
EPI_ISL_448161	Scotland
EPI_ISL_424365	India
EPI_ISL_458173	Belgium
EPI_ISL_446067	Wales
EPI_ISL_412459	Jingzhou
EPI_ISL_416717	USA
EPI_ISL_416426	Hungary
EPI_ISL_416411	Australia
EPI_ISL_424278	USA
EPI_ISL_463667	USA
EPI_ISL_416583	Japan
EPI_ISL_446167	Wales
EPI_ISL_438029	Austria
EPI_ISL_461114	Netherlands
EPI_ISL_461738	Scotland
EPI_ISL_424605	Iceland
EPI_ISL_416656	USA
EPI_ISL_428713	Turkey
EPI_ISL_465618	England
EPI_ISL_463074	India
EPI_ISL_448736	England
EPI_ISL_436821	USA
EPI_ISL_424645	Belgium
EPI_ISL_426081	USA
EPI_ISL_438736	England
EPI_ISL_461322	Netherlands
EPI_ISL_461513	England
EPI_ISL_451079	Australia
EPI_ISL_461161	Netherlands
EPI_ISL_463138	USA
EPI_ISL_436604	USA
EPI_ISL_453469	Northern-Ireland
EPI_ISL_424038	England
EPI_ISL_416439	USA
EPI_ISL_426706	Australia
EPI_ISL_428716	Turkey
EPI_ISL_471167	Gambia
EPI_ISL_436504	USA
EPI_ISL_436609	USA
EPI_ISL_424324	USA
EPI_ISL_438065	Austria
EPI_ISL_422130	Wales
EPI_ISL_448189	Scotland
EPI_ISL_453756	England
EPI_ISL_461437	USA
EPI_ISL_438051	Austria
EPI_ISL_441697	Northern-Ireland
EPI_ISL_458019	USA
EPI_ISL_422075	Wales
EPI_ISL_448047	England
EPI_ISL_451610	Australia
EPI_ISL_434076	USA
EPI_ISL_426126	USA
EPI_ISL_451725	Switzerland
EPI_ISL_448267	England
EPI_ISL_416641	USA
EPI_ISL_424548	Iceland
EPI_ISL_465649	England
EPI_ISL_424522	Iceland
EPI_ISL_471146	USA
EPI_ISL_463947	Canada
EPI_ISL_448582	England
EPI_ISL_436673	USA
EPI_ISL_436450	India
EPI_ISL_451758	Switzerland
EPI_ISL_422174	Wales
EPI_ISL_438045	Austria
EPI_ISL_461488	India
EPI_ISL_436824	USA
EPI_ISL_438915	Scotland
EPI_ISL_416709	USA
EPI_ISL_426809	Australia
EPI_ISL_461735	Scotland
EPI_ISL_424214	USA
EPI_ISL_441762	England
EPI_ISL_416614	Japan
EPI_ISL_438152	USA
EPI_ISL_463115	USA
EPI_ISL_461038	Netherlands
EPI_ISL_461676	Scotland
EPI_ISL_448234	England
EPI_ISL_461387	Netherlands
EPI_ISL_451964	Russia
EPI_ISL_458048	India
EPI_ISL_436050	USA
EPI_ISL_451814	Switzerland
EPI_ISL_448144	Scotland
EPI_ISL_424499	Iceland
EPI_ISL_461156	Netherlands
EPI_ISL_434084	USA
EPI_ISL_436580	USA
EPI_ISL_416578	Japan
EPI_ISL_458189	Belgium
EPI_ISL_448001	England
EPI_ISL_424187	USA
EPI_ISL_461644	Scotland
EPI_ISL_461355	Netherlands
EPI_ISL_416438	USA
EPI_ISL_428723	Turkey
EPI_ISL_463623	USA
EPI_ISL_416607	Japan
EPI_ISL_463988	Canada
EPI_ISL_414023	Switzerland
EPI_ISL_451662	Poland
EPI_ISL_416739	England
EPI_ISL_422114	Wales
EPI_ISL_426625	USA
EPI_ISL_461543	England
EPI_ISL_451178	Belgium
EPI_ISL_448113	England
EPI_ISL_436637	USA
EPI_ISL_451649	Poland
EPI_ISL_465788	England
EPI_ISL_458164	Belgium
EPI_ISL_451711	Switzerland
EPI_ISL_461103	Netherlands
EPI_ISL_451116	Australia
EPI_ISL_461232	Netherlands
EPI_ISL_451906	Switzerland
EPI_ISL_436686	South-Africa
EPI_ISL_434087	USA
EPI_ISL_428442	Guangdong
EPI_ISL_448017	England
EPI_ISL_436567	USA
EPI_ISL_465695	Canada
EPI_ISL_463943	Canada
EPI_ISL_451969	Russia
EPI_ISL_451078	Australia
EPI_ISL_416407	Shanghai
EPI_ISL_416592	Japan
EPI_ISL_436440	India
EPI_ISL_438649	England
EPI_ISL_448801	England
EPI_ISL_426971	Australia
EPI_ISL_448765	England
EPI_ISL_428444	Guangdong
EPI_ISL_461649	Scotland
EPI_ISL_422129	Wales
EPI_ISL_438120	Austria
EPI_ISL_434147	USA
EPI_ISL_426042	USA
EPI_ISL_463049	India
EPI_ISL_448788	England
EPI_ISL_424599	Iceland
EPI_ISL_436482	USA
EPI_ISL_463025	India
EPI_ISL_461616	Scotland
EPI_ISL_453746	England
EPI_ISL_461599	Scotland
EPI_ISL_451786	Switzerland
EPI_ISL_461763	England
EPI_ISL_453638	England
EPI_ISL_438040	Austria
EPI_ISL_451166	Belgium
EPI_ISL_438074	Austria
EPI_ISL_451139	Australia
EPI_ISL_426790	Australia
EPI_ISL_463672	USA
EPI_ISL_414692	Guangzhou
EPI_ISL_448151	Scotland
EPI_ISL_438687	England
EPI_ISL_428470	Guangdong
EPI_ISL_438894	Scotland
EPI_ISL_458045	India	Lineage_representative
EPI_ISL_463694	USA
EPI_ISL_424584	Iceland
EPI_ISL_438047	Austria
EPI_ISL_451777	Switzerland
EPI_ISL_453705	England
EPI_ISL_458181	Belgium
EPI_ISL_448077	England
EPI_ISL_446060	Wales
EPI_ISL_448103	England
EPI_ISL_463701	USA
EPI_ISL_416722	USA
EPI_ISL_426680	Australia
EPI_ISL_463994	Canada
EPI_ISL_426703	Australia
EPI_ISL_436452	India
EPI_ISL_424258	USA
EPI_ISL_434051	England
EPI_ISL_424401	Iceland
EPI_ISL_451611	Australia
EPI_ISL_438170	USA
EPI_ISL_463682	USA
EPI_ISL_422100	Wales
EPI_ISL_451631	Australia
EPI_ISL_416586	Japan
EPI_ISL_461475	USA
EPI_ISL_438702	England
EPI_ISL_448587	England
EPI_ISL_426171	Korea
EPI_ISL_461224	Netherlands
EPI_ISL_436077	USA
EPI_ISL_451080	Australia
EPI_ISL_463051	India
EPI_ISL_461291	Netherlands
EPI_ISL_426187	Korea
EPI_ISL_416738	England
EPI_ISL_461380	Netherlands
EPI_ISL_428759	USA
EPI_ISL_463605	USA
EPI_ISL_448800	England
EPI_ISL_461791	England
EPI_ISL_438151	USA
EPI_ISL_448597	England
EPI_ISL_451627	Australia
EPI_ISL_446039	Wales
EPI_ISL_438167	USA
EPI_ISL_424318	USA
EPI_ISL_448282	England
EPI_ISL_436655	USA
EPI_ISL_438930	Scotland
EPI_ISL_426959	Australia
EPI_ISL_424660	Belgium
EPI_ISL_438034	Austria
EPI_ISL_448417	England
EPI_ISL_458103	India
EPI_ISL_451682	Switzerland
EPI_ISL_441766	Northern-Ireland
EPI_ISL_463156	USA
EPI_ISL_428751	USA
EPI_ISL_436642	USA
EPI_ISL_461414	USA
EPI_ISL_463997	Canada
EPI_ISL_416409	Shanghai
EPI_ISL_451134	Australia
EPI_ISL_416647	USA
EPI_ISL_461000	Netherlands
EPI_ISL_426686	Australia
EPI_ISL_424654	Belgium
EPI_ISL_424441	Iceland
EPI_ISL_451677	Switzerland
EPI_ISL_451707	Switzerland
EPI_ISL_428752	USA
EPI_ISL_458039	India
EPI_ISL_463930	Canada
EPI_ISL_416442	USA
EPI_ISL_424257	USA
EPI_ISL_463196	Canada
EPI_ISL_416497	France
EPI_ISL_446137	Wales
EPI_ISL_426095	USA
EPI_ISL_414022	Switzerland
EPI_ISL_436627	USA
EPI_ISL_422128	Wales
EPI_ISL_448631	England
EPI_ISL_448213	Scotland
EPI_ISL_441797	England
EPI_ISL_422042	Wales
EPI_ISL_461571	England
EPI_ISL_448678	England
EPI_ISL_458063	India
EPI_ISL_451853	Switzerland
EPI_ISL_424275	USA
EPI_ISL_441641	England
EPI_ISL_461388	Netherlands
EPI_ISL_434175	USA
EPI_ISL_461297	Netherlands
EPI_ISL_453722	England
EPI_ISL_426930	Australia
EPI_ISL_448043	England
EPI_ISL_448420	England
EPI_ISL_446047	Wales
EPI_ISL_424274	USA
EPI_ISL_465600	England
EPI_ISL_428789	USA
EPI_ISL_453611	England
EPI_ISL_438027	Austria
EPI_ISL_465492	England
EPI_ISL_461125	Netherlands
EPI_ISL_461047	Netherlands
EPI_ISL_416427	Vietnam
EPI_ISL_458066	India
EPI_ISL_424342	Italy
EPI_ISL_424461	Iceland
EPI_ISL_438006	Austria
EPI_ISL_461013	Netherlands
EPI_ISL_448250	England
EPI_ISL_448095	England
EPI_ISL_451630	Australia
EPI_ISL_461484	India
EPI_ISL_448545	England
EPI_ISL_463646	USA
EPI_ISL_438628	England
EPI_ISL_434192	USA
EPI_ISL_448332	England
EPI_ISL_424411	Iceland
EPI_ISL_438735	England
EPI_ISL_448317	England
EPI_ISL_436822	USA
EPI_ISL_448036	England
EPI_ISL_436619	USA
EPI_ISL_426027	USA
EPI_ISL_448504	England
EPI_ISL_463614	USA
EPI_ISL_424223	USA
EPI_ISL_458188	Belgium
EPI_ISL_424496	Iceland
EPI_ISL_453466	Northern-Ireland
EPI_ISL_465466	England
EPI_ISL_461251	Netherlands
EPI_ISL_441775	Northern-Ireland
EPI_ISL_448290	England
EPI_ISL_426692	Australia
EPI_ISL_448068	England
EPI_ISL_434104	USA
EPI_ISL_424032	England
EPI_ISL_438715	England
EPI_ISL_416643	USA
EPI_ISL_416706	USA
EPI_ISL_465663	England
EPI_ISL_441407	Northern-Ireland
EPI_ISL_426741	Australia
EPI_ISL_426963	Australia
EPI_ISL_424326	USA
EPI_ISL_448357	England
EPI_ISL_471153	USA
EPI_ISL_422127	Wales
EPI_ISL_416676	USA
EPI_ISL_416742	Czech-Republic
EPI_ISL_461572	England
EPI_ISL_458037	India
EPI_ISL_461633	Scotland
EPI_ISL_434114	USA
EPI_ISL_424549	Iceland
EPI_ISL_424413	Iceland
EPI_ISL_426774	Australia
EPI_ISL_414646	Finland
EPI_ISL_424196	USA
EPI_ISL_451785	Switzerland
EPI_ISL_436488	USA
EPI_ISL_448707	England
EPI_ISL_426666	Australia
EPI_ISL_448385	England
EPI_ISL_448689	England
EPI_ISL_453607	England
EPI_ISL_438019	Austria
EPI_ISL_416443	USA
EPI_ISL_451681	Switzerland
EPI_ISL_451644	Poland
EPI_ISL_448754	England
EPI_ISL_438831	Scotland
EPI_ISL_438877	Scotland
EPI_ISL_463990	Canada
EPI_ISL_436549	USA
EPI_ISL_434138	USA
EPI_ISL_414630	France
EPI_ISL_436632	USA
EPI_ISL_463604	USA
EPI_ISL_458199	Belgium
EPI_ISL_438961	Japan
EPI_ISL_422049	Wales
EPI_ISL_424564	Iceland
EPI_ISL_434127	USA
EPI_ISL_448584	England
EPI_ISL_463611	USA
EPI_ISL_424250	USA
EPI_ISL_426951	Australia
EPI_ISL_451869	Switzerland
EPI_ISL_434038	England
EPI_ISL_426895	Czech-Republic
EPI_ISL_448019	England
EPI_ISL_424294	USA
EPI_ISL_416733	England
EPI_ISL_416597	Japan
EPI_ISL_448456	England
EPI_ISL_465608	England
EPI_ISL_448413	England
EPI_ISL_426079	USA
EPI_ISL_426043	USA
EPI_ISL_426910	Australia
EPI_ISL_438845	Scotland
EPI_ISL_426917	Australia
EPI_ISL_438999	Scotland
EPI_ISL_461720	Scotland
EPI_ISL_463659	USA
EPI_ISL_434095	USA
EPI_ISL_451791	Switzerland
EPI_ISL_436079	USA
EPI_ISL_448542	England
EPI_ISL_463054	India
EPI_ISL_438101	Austria
EPI_ISL_428778	USA
EPI_ISL_424322	USA
EPI_ISL_451609	Australia
EPI_ISL_458030	India
EPI_ISL_461192	Netherlands
EPI_ISL_438746	England
EPI_ISL_441465	England
EPI_ISL_451141	Australia
EPI_ISL_441764	England
EPI_ISL_426810	Australia
EPI_ISL_453479	Northern-Ireland
EPI_ISL_426074	USA
EPI_ISL_461046	Netherlands
EPI_ISL_436107	Taiwan
EPI_ISL_461115	Netherlands
EPI_ISL_448260	England
EPI_ISL_463198	Canada
EPI_ISL_463141	USA
EPI_ISL_426626	USA
EPI_ISL_422088	Wales
EPI_ISL_463637	USA
EPI_ISL_416665	USA
EPI_ISL_438162	USA
EPI_ISL_461189	Netherlands
EPI_ISL_463998	Canada
EPI_ISL_441695	England
EPI_ISL_451684	Switzerland
EPI_ISL_424341	USA
EPI_ISL_448138	Scotland
EPI_ISL_436499	USA
EPI_ISL_416692	USA
EPI_ISL_461425	USA
EPI_ISL_461600	Scotland
EPI_ISL_434075	USA
EPI_ISL_453601	England
EPI_ISL_426683	Australia
EPI_ISL_461295	Netherlands
EPI_ISL_426179	India
EPI_ISL_438923	Scotland
EPI_ISL_448100	England
EPI_ISL_416601	Japan
EPI_ISL_451831	Switzerland
EPI_ISL_451664	Poland
EPI_ISL_448402	England
EPI_ISL_414619	USA
EPI_ISL_426926	Australia
EPI_ISL_438622	England
EPI_ISL_461471	USA
EPI_ISL_426921	Australia
EPI_ISL_448072	England
EPI_ISL_458195	Belgium
EPI_ISL_436597	USA
EPI_ISL_426931	Australia
EPI_ISL_463744	Cyprus
EPI_ISL_463697	USA
EPI_ISL_461319	Netherlands
EPI_ISL_451622	Australia
EPI_ISL_426661	Australia
EPI_ISL_461314	Netherlands
EPI_ISL_424244	USA
EPI_ISL_461218	Netherlands
EPI_ISL_448472	England
EPI_ISL_451136	Australia
EPI_ISL_416465	USA
EPI_ISL_436430	India
EPI_ISL_463081	India
EPI_ISL_438144	USA
EPI_ISL_436620	USA
EPI_ISL_438604	England
EPI_ISL_448033	England
EPI_ISL_448530	England
EPI_ISL_438099	Austria
EPI_ISL_461415	USA
EPI_ISL_426122	USA
EPI_ISL_438090	Austria
EPI_ISL_438187	USA
EPI_ISL_424209	USA
EPI_ISL_448611	England
EPI_ISL_438161	USA
EPI_ISL_451773	Switzerland
EPI_ISL_448616	England
EPI_ISL_428670	Sri-Lanka
EPI_ISL_424193	USA
EPI_ISL_426973	Australia
EPI_ISL_426924	Australia
EPI_ISL_422050	Wales
EPI_ISL_461495	India
EPI_ISL_461402	USA
EPI_ISL_448015	England
EPI_ISL_448781	England
EPI_ISL_438195	USA
EPI_ISL_436436	India
EPI_ISL_424307	USA
EPI_ISL_453776	England
EPI_ISL_426697	Australia
EPI_ISL_451147	Australia
EPI_ISL_448129	Scotland
EPI_ISL_458044	India
EPI_ISL_424314	USA
EPI_ISL_451175	Belgium
EPI_ISL_448505	England
EPI_ISL_436565	USA
EPI_ISL_448731	England
EPI_ISL_461723	Scotland
EPI_ISL_458158	Belgium
EPI_ISL_436681	USA
EPI_ISL_416714	USA
EPI_ISL_448340	England
EPI_ISL_461642	Scotland
EPI_ISL_438061	Austria
EPI_ISL_436720	Italy
EPI_ISL_463643	USA
EPI_ISL_422067	Wales
EPI_ISL_434193	USA
EPI_ISL_436056	USA
EPI_ISL_426977	Australia
EPI_ISL_461733	Scotland
EPI_ISL_426123	USA
EPI_ISL_451948	Belarus
EPI_ISL_448255	England
EPI_ISL_414616	USA
EPI_ISL_416403	Shanghai
EPI_ISL_451730	Switzerland
EPI_ISL_426831	Australia
EPI_ISL_434179	USA
EPI_ISL_436486	USA
EPI_ISL_461171	Netherlands
EPI_ISL_422121	Wales
EPI_ISL_424329	USA
EPI_ISL_461769	England
EPI_ISL_426120	USA
EPI_ISL_463979	Canada
EPI_ISL_461586	England
EPI_ISL_463621	USA
EPI_ISL_434165	USA
EPI_ISL_451095	Australia
EPI_ISL_438704	England
EPI_ISL_428454	Guangdong
EPI_ISL_438023	Austria
EPI_ISL_448559	England
EPI_ISL_451817	Switzerland
EPI_ISL_451728	Switzerland
EPI_ISL_436650	USA
EPI_ISL_458064	India
EPI_ISL_424359	Beijing
EPI_ISL_448513	England
EPI_ISL_448740	England
EPI_ISL_453719	England
EPI_ISL_448163	Scotland
EPI_ISL_465706	England
EPI_ISL_461065	Netherlands
EPI_ISL_451626	Australia
EPI_ISL_441690	Northern-Ireland
EPI_ISL_426889	Czech-Republic
EPI_ISL_471158	Gambia
EPI_ISL_438895	Scotland
EPI_ISL_448634	England
EPI_ISL_436577	USA
EPI_ISL_436104	Taiwan
EPI_ISL_438908	Scotland
EPI_ISL_441658	England
EPI_ISL_438058	Austria
EPI_ISL_451693	Switzerland
EPI_ISL_422087	Wales
EPI_ISL_461017	Netherlands
EPI_ISL_451761	Switzerland
EPI_ISL_463619	USA
EPI_ISL_438707	England
EPI_ISL_441749	England
EPI_ISL_426684	Australia
EPI_ISL_465697	Canada
EPI_ISL_461323	Netherlands
EPI_ISL_422131	Wales
EPI_ISL_461749	Scotland
EPI_ISL_434187	USA
EPI_ISL_424183	USA
EPI_ISL_461770	England
EPI_ISL_414637	France
EPI_ISL_448287	England
EPI_ISL_428445	Guangdong
EPI_ISL_416751	France
EPI_ISL_458031	India
EPI_ISL_424208	USA
EPI_ISL_448241	England
EPI_ISL_436621	USA
EPI_ISL_448666	England
EPI_ISL_414642	Finland
EPI_ISL_451697	Switzerland
EPI_ISL_426005	Scotland
EPI_ISL_426137	USA
EPI_ISL_416447	USA
EPI_ISL_448696	England
EPI_ISL_416451	USA
EPI_ISL_448229	England
EPI_ISL_426091	USA
EPI_ISL_424289	USA
EPI_ISL_461229	Netherlands
EPI_ISL_422107	Wales
EPI_ISL_436041	USA
EPI_ISL_458061	India
EPI_ISL_461604	Scotland
EPI_ISL_426069	USA
EPI_ISL_451696	Switzerland
EPI_ISL_438740	England
EPI_ISL_426068	USA
EPI_ISL_426856	Australia
EPI_ISL_448808	England
EPI_ISL_463037	India
EPI_ISL_461234	Netherlands
EPI_ISL_416598	Japan
EPI_ISL_451676	Switzerland
EPI_ISL_416655	USA
EPI_ISL_463001	Tunisia
EPI_ISL_448757	England
EPI_ISL_438031	Austria
EPI_ISL_426798	Australia
EPI_ISL_441696	Northern-Ireland
EPI_ISL_416424	USA
EPI_ISL_448021	England
EPI_ISL_461324	Netherlands
EPI_ISL_463703	USA
EPI_ISL_461044	Netherlands
EPI_ISL_416624	Japan
EPI_ISL_436689	Australia
EPI_ISL_416572	Japan
EPI_ISL_458087	India
EPI_ISL_426854	Australia
EPI_ISL_422068	Wales
EPI_ISL_463747	Cyprus
EPI_ISL_461228	Netherlands
EPI_ISL_451118	Australia
EPI_ISL_414940	Shandong
EPI_ISL_424545	Iceland
EPI_ISL_461001	Netherlands
EPI_ISL_422133	Wales
EPI_ISL_448657	England
EPI_ISL_436100	Taiwan
EPI_ISL_463134	USA
EPI_ISL_448227	England
EPI_ISL_448372	England
EPI_ISL_436099	Taiwan
EPI_ISL_436644	USA
EPI_ISL_451967	Russia
EPI_ISL_434186	USA
EPI_ISL_436054	USA
EPI_ISL_438059	Austria
EPI_ISL_416434	USA
EPI_ISL_453473	Northern-Ireland
EPI_ISL_424507	Iceland
EPI_ISL_458092	India
EPI_ISL_461165	Netherlands
EPI_ISL_426711	Australia
EPI_ISL_448511	England
EPI_ISL_434029	England
EPI_ISL_424356	Beijing
EPI_ISL_416724	USA
EPI_ISL_424339	USA
EPI_ISL_451989	Denmark
EPI_ISL_428673	Sri-Lanka
EPI_ISL_426652	Australia
EPI_ISL_426003	Scotland
EPI_ISL_448660	England
EPI_ISL_463108	USA
EPI_ISL_436833	USA
EPI_ISL_453612	England
EPI_ISL_422179	Wales
EPI_ISL_436592	USA
EPI_ISL_448312	England
EPI_ISL_424210	USA
EPI_ISL_422054	Wales
EPI_ISL_426672	Australia
EPI_ISL_461422	USA
EPI_ISL_458056	India
EPI_ISL_424525	Iceland
EPI_ISL_461270	Netherlands
EPI_ISL_424446	Iceland
EPI_ISL_434196	USA
EPI_ISL_424313	USA
EPI_ISL_451812	Switzerland
EPI_ISL_461055	Netherlands
EPI_ISL_426687	Australia
EPI_ISL_451161	India
EPI_ISL_412030	Hong-Kong
EPI_ISL_426118	USA
EPI_ISL_448779	England
EPI_ISL_438087	Austria
EPI_ISL_451732	Switzerland
EPI_ISL_461241	Netherlands
EPI_ISL_463980	Canada
EPI_ISL_461337	Netherlands
EPI_ISL_414648	USA
EPI_ISL_461713	Scotland
EPI_ISL_461730	Scotland
EPI_ISL_451985	Poland
EPI_ISL_448336	England
EPI_ISL_426705	Australia
EPI_ISL_438181	USA
EPI_ISL_436455	India
EPI_ISL_451606	Australia
EPI_ISL_438667	England
EPI_ISL_451123	Australia
EPI_ISL_422169	Wales
EPI_ISL_426083	USA
EPI_ISL_461206	Netherlands
EPI_ISL_448552	England
EPI_ISL_416496	France
EPI_ISL_471176	Norway
EPI_ISL_463929	Canada
EPI_ISL_416634	Japan
EPI_ISL_426736	Australia
EPI_ISL_465441	England
EPI_ISL_414043	England
EPI_ISL_438066	Austria
EPI_ISL_424559	Iceland
EPI_ISL_416732	England
EPI_ISL_461021	Netherlands
EPI_ISL_463641	USA
EPI_ISL_461448	USA
EPI_ISL_424845	USA
EPI_ISL_436581	USA
EPI_ISL_434134	USA
EPI_ISL_424284	USA
EPI_ISL_448085	England
EPI_ISL_453608	England
EPI_ISL_424315	USA
EPI_ISL_426060	USA
EPI_ISL_448455	England
EPI_ISL_448650	England
EPI_ISL_414011	England
EPI_ISL_461076	Netherlands
EPI_ISL_451167	Belgium
EPI_ISL_451977	Poland
EPI_ISL_461741	Scotland
EPI_ISL_451643	Australia
EPI_ISL_426974	Australia
EPI_ISL_463675	USA
EPI_ISL_461057	Netherlands
EPI_ISL_451988	Denmark
EPI_ISL_424426	Iceland
EPI_ISL_465704	England
EPI_ISL_426090	USA
EPI_ISL_436415	India
EPI_ISL_441708	Northern-Ireland
EPI_ISL_463164	USA
EPI_ISL_448690	England
EPI_ISL_422033	Wales
EPI_ISL_434082	USA
EPI_ISL_438783	Scotland
EPI_ISL_436426	India
EPI_ISL_453773	England
EPI_ISL_461184	Netherlands
EPI_ISL_426864	Australia
EPI_ISL_441408	Northern-Ireland
EPI_ISL_424526	Iceland
EPI_ISL_424415	Iceland
EPI_ISL_463662	USA
EPI_ISL_438665	England
EPI_ISL_463655	USA
EPI_ISL_461638	Scotland
EPI_ISL_424172	USA
EPI_ISL_461631	Scotland
EPI_ISL_465666	England
EPI_ISL_438714	England
EPI_ISL_426743	Australia
EPI_ISL_416635	USA
EPI_ISL_451940	Germany
EPI_ISL_428477	Guangdong
EPI_ISL_436599	USA
EPI_ISL_428770	USA
EPI_ISL_424173	USA
EPI_ISL_448734	England
EPI_ISL_448550	England
EPI_ISL_461129	Netherlands
EPI_ISL_448702	England
EPI_ISL_438974	Scotland
EPI_ISL_461068	Netherlands
EPI_ISL_461793	England
EPI_ISL_424626	Mexico
EPI_ISL_438104	Austria
EPI_ISL_461120	Netherlands
EPI_ISL_461116	Netherlands
EPI_ISL_448640	England
EPI_ISL_438937	Scotland
EPI_ISL_461018	Netherlands
EPI_ISL_436606	USA
EPI_ISL_428719	Turkey
EPI_ISL_416688	USA
EPI_ISL_451751	Switzerland
EPI_ISL_434149	USA
EPI_ISL_451186	Uganda
EPI_ISL_448462	England
EPI_ISL_424577	Iceland
EPI_ISL_416691	USA
EPI_ISL_448204	Scotland
EPI_ISL_414691	Guangzhou
EPI_ISL_453649	England
EPI_ISL_438955	Japan
EPI_ISL_436480	USA
EPI_ISL_451754	Switzerland
EPI_ISL_436586	USA
EPI_ISL_424480	Iceland
EPI_ISL_441679	England
EPI_ISL_426725	Australia
EPI_ISL_424117	England
EPI_ISL_426160	USA
EPI_ISL_463088	India
EPI_ISL_451197	Uganda
EPI_ISL_426693	Australia
EPI_ISL_424516	Iceland
EPI_ISL_451140	Australia
EPI_ISL_416736	England
EPI_ISL_416475	Belgium
EPI_ISL_463668	USA
EPI_ISL_451749	Switzerland
EPI_ISL_461186	Netherlands
EPI_ISL_461621	Scotland
EPI_ISL_424191	USA
EPI_ISL_426102	USA
EPI_ISL_426031	USA
EPI_ISL_416617	Japan
EPI_ISL_448783	England
EPI_ISL_438122	Austria
EPI_ISL_438042	Austria
EPI_ISL_436475	USA
EPI_ISL_436679	USA
EPI_ISL_426173	Korea
EPI_ISL_438954	Japan
EPI_ISL_438176	USA
EPI_ISL_414013	England
EPI_ISL_448212	Scotland
EPI_ISL_451091	Australia
EPI_ISL_461250	Netherlands
EPI_ISL_424262	USA
EPI_ISL_426637	Australia
EPI_ISL_422117	Wales
EPI_ISL_426995	Australia
EPI_ISL_448364	England
EPI_ISL_461302	Netherlands
EPI_ISL_436635	USA
EPI_ISL_448508	England
EPI_ISL_434194	USA
EPI_ISL_434099	USA
EPI_ISL_422023	Wales
EPI_ISL_426943	Australia
EPI_ISL_436727	Italy
EPI_ISL_426754	Australia
EPI_ISL_436076	USA
EPI_ISL_461429	USA
EPI_ISL_461258	Netherlands
EPI_ISL_461737	Scotland
EPI_ISL_436663	USA
EPI_ISL_426836	Australia
EPI_ISL_424229	USA
EPI_ISL_426906	Australia
EPI_ISL_451600	Australia
EPI_ISL_451794	Switzerland
EPI_ISL_438143	USA
EPI_ISL_453701	England
EPI_ISL_426947	Australia
EPI_ISL_426958	Australia
EPI_ISL_428460	Guangdong
EPI_ISL_448698	England
EPI_ISL_416593	Japan
EPI_ISL_458047	India
EPI_ISL_451855	Switzerland
EPI_ISL_465621	England
EPI_ISL_416716	USA
EPI_ISL_428479	India
EPI_ISL_458157	Belgium
EPI_ISL_434163	USA
EPI_ISL_451703	Switzerland
EPI_ISL_436463	India
EPI_ISL_463698	USA
EPI_ISL_451625	Australia
EPI_ISL_461404	USA
EPI_ISL_428774	USA
EPI_ISL_422065	Wales
EPI_ISL_448766	England
EPI_ISL_448237	England
EPI_ISL_436051	USA
EPI_ISL_458002	USA
EPI_ISL_436448	India
EPI_ISL_436672	USA
EPI_ISL_463691	USA
EPI_ISL_436662	USA
EPI_ISL_424542	Iceland
EPI_ISL_461294	Netherlands
EPI_ISL_441613	England
EPI_ISL_434064	USA
EPI_ISL_422017	Wales
EPI_ISL_461492	India
EPI_ISL_451104	Australia
EPI_ISL_461382	Netherlands
EPI_ISL_458142	Brazil
EPI_ISL_465728	England
EPI_ISL_438644	England
EPI_ISL_436052	USA
EPI_ISL_448370	England
EPI_ISL_426070	USA
EPI_ISL_448488	England
EPI_ISL_448049	England
EPI_ISL_426113	USA
EPI_ISL_461432	USA
EPI_ISL_416712	USA
EPI_ISL_465692	Canada
EPI_ISL_461238	Netherlands
EPI_ISL_441662	Northern-Ireland
EPI_ISL_416660	USA
EPI_ISL_434070	USA
EPI_ISL_448273	England
EPI_ISL_426009	Scotland
EPI_ISL_438925	Scotland
EPI_ISL_448547	England
EPI_ISL_448654	England
EPI_ISL_434177	USA
EPI_ISL_441653	England
EPI_ISL_461281	Netherlands
EPI_ISL_424466	Iceland
EPI_ISL_451105	Australia
EPI_ISL_451781	Switzerland
EPI_ISL_451102	Australia
EPI_ISL_426766	Australia
EPI_ISL_461637	Scotland
EPI_ISL_453713	England
EPI_ISL_416662	USA
EPI_ISL_436103	Taiwan
EPI_ISL_441636	England
EPI_ISL_453761	England
EPI_ISL_424246	USA
EPI_ISL_426006	Scotland
EPI_ISL_448811	England
EPI_ISL_438185	USA
EPI_ISL_424601	Iceland
EPI_ISL_453707	England
EPI_ISL_448404	England
EPI_ISL_441678	England
EPI_ISL_416719	USA
EPI_ISL_436490	USA
EPI_ISL_448512	England
EPI_ISL_465611	England
EPI_ISL_471155	USA
EPI_ISL_422162	Wales
EPI_ISL_426107	USA
EPI_ISL_448794	England
EPI_ISL_436829	USA
EPI_ISL_461459	USA
EPI_ISL_453777	England
EPI_ISL_426618	USA
EPI_ISL_438071	Austria
EPI_ISL_463189	Canada
EPI_ISL_436468	USA
EPI_ISL_451998	Denmark
EPI_ISL_448066	England
EPI_ISL_436067	USA
EPI_ISL_451889	Switzerland
EPI_ISL_465687	Canada
EPI_ISL_426013	Scotland
EPI_ISL_438046	Austria
EPI_ISL_451755	Switzerland
EPI_ISL_448000	England
EPI_ISL_451702	Switzerland
EPI_ISL_434100	USA
EPI_ISL_438138	India
EPI_ISL_448176	Scotland
EPI_ISL_438806	Scotland
EPI_ISL_448261	England
EPI_ISL_461026	Netherlands
EPI_ISL_426941	Australia
EPI_ISL_438077	Austria
EPI_ISL_463603	USA
EPI_ISL_426887	Czech-Republic
EPI_ISL_448593	England
EPI_ISL_448743	England
EPI_ISL_426721	Australia
EPI_ISL_434156	USA
EPI_ISL_451668	Switzerland
EPI_ISL_465662	England
EPI_ISL_451605	Australia
EPI_ISL_436566	USA
EPI_ISL_448481	England
EPI_ISL_448301	England
EPI_ISL_451851	Switzerland
EPI_ISL_448305	England
EPI_ISL_424595	Iceland
EPI_ISL_436574	USA
EPI_ISL_461756	Scotland
EPI_ISL_441670	Northern-Ireland
EPI_ISL_422150	Wales
EPI_ISL_451084	Australia
EPI_ISL_438693	England
EPI_ISL_461635	Scotland
EPI_ISL_448090	England
EPI_ISL_438097	Austria
EPI_ISL_424358	Beijing
EPI_ISL_448622	England
EPI_ISL_438004	Austria
EPI_ISL_448246	England
EPI_ISL_424440	Iceland
EPI_ISL_448732	England
EPI_ISL_448763	England
EPI_ISL_422145	Wales
EPI_ISL_426841	Australia
EPI_ISL_461711	Scotland
EPI_ISL_461449	USA
EPI_ISL_461399	USA
EPI_ISL_426730	Australia
EPI_ISL_453623	England
EPI_ISL_424286	USA
EPI_ISL_458156	Belgium
EPI_ISL_463940	Canada
EPI_ISL_451771	Switzerland
EPI_ISL_461037	Netherlands
EPI_ISL_412872	South-Korea
EPI_ISL_453499	England
EPI_ISL_424436	Iceland
EPI_ISL_451151	India
EPI_ISL_441730	Northern-Ireland
EPI_ISL_458099	India
EPI_ISL_422110	Wales
EPI_ISL_463031	India
EPI_ISL_448473	England
EPI_ISL_448059	England
EPI_ISL_416402	Shanghai
EPI_ISL_424349	Iran
EPI_ISL_438883	Scotland
EPI_ISL_461152	Netherlands
EPI_ISL_458140	Brazil
EPI_ISL_461240	Netherlands
EPI_ISL_424527	Iceland
EPI_ISL_434106	USA
EPI_ISL_426989	Australia
EPI_ISL_451640	Australia
EPI_ISL_426675	Australia
EPI_ISL_448046	England
EPI_ISL_416615	Japan
EPI_ISL_426128	USA
EPI_ISL_461150	Netherlands
EPI_ISL_424562	Iceland
EPI_ISL_416702	USA
EPI_ISL_448149	Scotland
EPI_ISL_451170	Belgium
EPI_ISL_448590	England
EPI_ISL_448096	England
EPI_ISL_438605	England
EPI_ISL_438198	USA
EPI_ISL_436600	USA
EPI_ISL_458102	India
EPI_ISL_422104	Wales
EPI_ISL_436827	USA
EPI_ISL_416455	USA
EPI_ISL_426886	Czech-Republic
EPI_ISL_465691	Canada
EPI_ISL_426873	Australia
EPI_ISL_461036	Netherlands
EPI_ISL_426641	Australia
EPI_ISL_448537	England
EPI_ISL_463094	USA
EPI_ISL_461287	Netherlands
EPI_ISL_436075	USA
EPI_ISL_448714	England
EPI_ISL_461489	India
EPI_ISL_451769	Switzerland
EPI_ISL_458090	India
EPI_ISL_463963	Canada
EPI_ISL_463109	USA
EPI_ISL_461025	Netherlands
EPI_ISL_428768	USA
EPI_ISL_416596	Japan
EPI_ISL_426057	USA
EPI_ISL_438088	Austria
EPI_ISL_448651	England
EPI_ISL_428777	USA
EPI_ISL_434178	USA
EPI_ISL_416454	USA
EPI_ISL_434169	USA
EPI_ISL_428785	USA
EPI_ISL_448610	England
EPI_ISL_422175	Wales
EPI_ISL_461762	Scotland
EPI_ISL_461699	Scotland
EPI_ISL_436425	India
EPI_ISL_438112	Austria
EPI_ISL_448042	England
EPI_ISL_461465	USA
EPI_ISL_438700	England
EPI_ISL_426159	USA
EPI_ISL_428472	Guangdong
EPI_ISL_448497	England
EPI_ISL_424612	Iceland
EPI_ISL_461377	Netherlands
EPI_ISL_463635	USA
EPI_ISL_451718	Switzerland
EPI_ISL_422083	Wales
EPI_ISL_451962	Italy
EPI_ISL_436651	USA
EPI_ISL_436684	South-Africa
EPI_ISL_438153	USA
EPI_ISL_424291	USA
EPI_ISL_461383	Netherlands
EPI_ISL_451941	Germany
EPI_ISL_424541	Iceland
EPI_ISL_465714	England
EPI_ISL_461041	Netherlands
EPI_ISL_448170	Scotland
EPI_ISL_448088	England
EPI_ISL_424174	USA
EPI_ISL_426008	Scotland
EPI_ISL_428731	USA
EPI_ISL_424228	USA
EPI_ISL_416606	Japan
EPI_ISL_451096	Australia
EPI_ISL_424243	USA
EPI_ISL_458179	Belgium
EPI_ISL_448278	England
EPI_ISL_422161	Wales
EPI_ISL_453772	England
EPI_ISL_428721	Turkey
EPI_ISL_465754	England
EPI_ISL_461204	Netherlands
EPI_ISL_463087	India
EPI_ISL_438013	Austria
EPI_ISL_461364	Netherlands
EPI_ISL_424225	USA
EPI_ISL_441773	England
EPI_ISL_436677	USA
EPI_ISL_463974	Canada
EPI_ISL_451108	Australia
EPI_ISL_426858	Australia
EPI_ISL_424180	USA
EPI_ISL_416636	USA
EPI_ISL_448266	England
EPI_ISL_424169	USA
EPI_ISL_461561	England
EPI_ISL_416700	USA
EPI_ISL_434001	England
EPI_ISL_463665	USA
EPI_ISL_461216	Netherlands
EPI_ISL_436830	USA
EPI_ISL_416696	USA
EPI_ISL_424237	USA
EPI_ISL_428732	USA
EPI_ISL_461455	USA
EPI_ISL_448127	Scotland
EPI_ISL_422181	Wales
EPI_ISL_463923	Canada
EPI_ISL_414686	Guangzhou
EPI_ISL_426934	Australia
EPI_ISL_424452	Iceland
EPI_ISL_434112	USA
EPI_ISL_438678	England
EPI_ISL_458007	USA
EPI_ISL_414617	USA
EPI_ISL_424202	USA
EPI_ISL_416423	USA
EPI_ISL_428797	USA
EPI_ISL_465774	England
EPI_ISL_451137	Australia
EPI_ISL_461502	India
EPI_ISL_426649	Australia
EPI_ISL_451157	India
EPI_ISL_426651	Australia
EPI_ISL_448684	England
EPI_ISL_461629	Scotland
EPI_ISL_422123	Wales
EPI_ISL_426053	USA
EPI_ISL_448315	England
EPI_ISL_465605	England
EPI_ISL_441711	England
EPI_ISL_426896	Czech-Republic
EPI_ISL_424338	USA
EPI_ISL_438981	Scotland
EPI_ISL_451129	Australia
EPI_ISL_422152	Wales
EPI_ISL_426775	Australia
EPI_ISL_448280	England
EPI_ISL_422113	Wales
EPI_ISL_434108	USA
EPI_ISL_416638	USA
EPI_ISL_463627	USA
EPI_ISL_426717	Australia
EPI_ISL_453460	England
EPI_ISL_463640	USA
EPI_ISL_434083	USA
EPI_ISL_424576	Iceland
EPI_ISL_453621	England
EPI_ISL_461141	Netherlands
EPI_ISL_448363	England
EPI_ISL_436040	USA
EPI_ISL_426701	Australia
EPI_ISL_436815	USA
EPI_ISL_448040	England
EPI_ISL_463100	USA
EPI_ISL_436645	USA
EPI_ISL_453737	England
EPI_ISL_448399	England
EPI_ISL_426980	Australia
EPI_ISL_448635	England
EPI_ISL_438969	Japan
EPI_ISL_438602	England
EPI_ISL_424850	USA
EPI_ISL_463099	USA
EPI_ISL_438624	England
EPI_ISL_416498	France
EPI_ISL_438007	Austria
EPI_ISL_426617	USA
EPI_ISL_448254	England
EPI_ISL_461418	USA
EPI_ISL_426659	Australia
EPI_ISL_424596	Iceland
EPI_ISL_434188	USA
EPI_ISL_436595	USA
EPI_ISL_428728	USA
EPI_ISL_463681	USA
EPI_ISL_461188	Netherlands
EPI_ISL_453659	England
EPI_ISL_451177	Belgium
EPI_ISL_446014	Wales
EPI_ISL_424512	Iceland
EPI_ISL_441637	England
EPI_ISL_448344	England
EPI_ISL_438100	Austria
EPI_ISL_422016	Wales
EPI_ISL_461147	Netherlands
EPI_ISL_414937	Shandong
EPI_ISL_461200	Netherlands
EPI_ISL_446044	Wales
EPI_ISL_448190	Scotland
EPI_ISL_453721	England
EPI_ISL_416608	Japan
EPI_ISL_426997	Australia
EPI_ISL_424253	USA
EPI_ISL_426890	Czech-Republic
EPI_ISL_461092	Netherlands
EPI_ISL_461668	Scotland
EPI_ISL_463910	Canada
EPI_ISL_453768	England
EPI_ISL_461031	Netherlands
EPI_ISL_461669	Scotland
EPI_ISL_448198	Scotland
EPI_ISL_402124	Wuhan
EPI_ISL_448668	England
EPI_ISL_448035	England
EPI_ISL_438966	Japan
EPI_ISL_448037	England
EPI_ISL_434088	USA
EPI_ISL_438941	Scotland
EPI_ISL_461104	Netherlands
EPI_ISL_453770	England
EPI_ISL_448012	England
EPI_ISL_424434	Iceland
EPI_ISL_422164	Wales
EPI_ISL_451983	Poland
EPI_ISL_458123	Oman
EPI_ISL_438050	Austria
EPI_ISL_416433	USA
EPI_ISL_426076	USA
EPI_ISL_426065	USA
EPI_ISL_461100	Netherlands
EPI_ISL_461396	Netherlands
EPI_ISL_451830	Switzerland
EPI_ISL_461035	Netherlands
EPI_ISL_471196	USA
EPI_ISL_463600	USA
EPI_ISL_424269	USA
EPI_ISL_448299	England
EPI_ISL_451984	Poland
EPI_ISL_441760	England
EPI_ISL_451838	Switzerland
EPI_ISL_402132	Wuhan
EPI_ISL_461113	Netherlands
EPI_ISL_465703	Canada
EPI_ISL_448739	England
EPI_ISL_416574	Japan
EPI_ISL_426803	Australia
EPI_ISL_448011	England
EPI_ISL_422094	Wales
EPI_ISL_451607	Australia
EPI_ISL_416573	Japan
EPI_ISL_461292	Netherlands
EPI_ISL_416412	Australia
EPI_ISL_426064	USA
EPI_ISL_448671	England
EPI_ISL_458076	India
EPI_ISL_424230	USA
EPI_ISL_416701	USA
EPI_ISL_453474	Northern-Ireland
EPI_ISL_416406	Shanghai
EPI_ISL_461444	USA
EPI_ISL_451122	Australia
EPI_ISL_416430	Vietnam
EPI_ISL_463608	USA
EPI_ISL_426676	Australia
EPI_ISL_424403	Iceland
EPI_ISL_422085	Wales
EPI_ISL_465436	England
EPI_ISL_465616	England
EPI_ISL_461326	Netherlands
EPI_ISL_448534	England
EPI_ISL_438951	Japan
EPI_ISL_422025	Wales
EPI_ISL_438893	Scotland
EPI_ISL_436058	USA
EPI_ISL_424015	England
EPI_ISL_434115	USA
EPI_ISL_426134	USA
EPI_ISL_426644	Australia
EPI_ISL_463114	USA
EPI_ISL_446080	Wales
EPI_ISL_451601	Australia
EPI_ISL_424528	Iceland
EPI_ISL_463601	USA
EPI_ISL_441772	England
EPI_ISL_448669	England
EPI_ISL_426166	Korea
EPI_ISL_463020	India
EPI_ISL_448619	England
EPI_ISL_451154	India
EPI_ISL_436066	USA
EPI_ISL_424337	USA
EPI_ISL_463650	USA
EPI_ISL_458120	Oman
EPI_ISL_453736	England
EPI_ISL_426080	USA
EPI_ISL_451886	Switzerland
EPI_ISL_416458	Kuwait
EPI_ISL_463664	USA
EPI_ISL_448516	England
EPI_ISL_448790	England
EPI_ISL_424573	Iceland
EPI_ISL_424451	Iceland
EPI_ISL_461325	Netherlands
EPI_ISL_438102	Austria
EPI_ISL_436723	Italy
EPI_ISL_461409	USA
EPI_ISL_448687	England
EPI_ISL_436098	Australia
EPI_ISL_416682	USA
EPI_ISL_451150	India
EPI_ISL_441605	England
EPI_ISL_461473	USA
EPI_ISL_461132	Netherlands
EPI_ISL_448291	England
EPI_ISL_426786	Australia
EPI_ISL_463006	Tunisia
EPI_ISL_463702	USA
EPI_ISL_402125	Wuhan
EPI_ISL_448355	England
EPI_ISL_416677	USA
EPI_ISL_416492	USA
EPI_ISL_451719	Switzerland
EPI_ISL_461688	Scotland
EPI_ISL_438012	Austria
EPI_ISL_422184	Wales
EPI_ISL_463624	USA
EPI_ISL_463690	USA
EPI_ISL_426055	USA
EPI_ISL_441607	England
EPI_ISL_434151	USA
EPI_ISL_448785	England
EPI_ISL_463984	Canada
EPI_ISL_448628	England
EPI_ISL_451675	Switzerland
EPI_ISL_448664	England
EPI_ISL_424179	USA
EPI_ISL_402127	Wuhan
EPI_ISL_458193	Belgium
EPI_ISL_438188	USA
EPI_ISL_448397	England
EPI_ISL_424176	USA
EPI_ISL_461349	Netherlands
EPI_ISL_416748	France
EPI_ISL_414042	England
EPI_ISL_416456	USA
EPI_ISL_426001	Scotland
EPI_ISL_448225	England
EPI_ISL_441748	England
EPI_ISL_426636	Australia
EPI_ISL_453476	Northern-Ireland
EPI_ISL_424197	USA
EPI_ISL_448400	England
EPI_ISL_465709	England
EPI_ISL_424669	USA
EPI_ISL_448468	England
EPI_ISL_416446	USA
EPI_ISL_448469	England
EPI_ISL_446050	Wales
EPI_ISL_461010	Netherlands
EPI_ISL_461395	Netherlands
EPI_ISL_451637	Australia
EPI_ISL_458180	Belgium
EPI_ISL_461483	India
EPI_ISL_461710	Scotland
EPI_ISL_422120	Wales
EPI_ISL_465683	Canada
EPI_ISL_434116	USA
EPI_ISL_436664	USA
EPI_ISL_448686	England
EPI_ISL_402119	Wuhan
EPI_ISL_426806	Australia
EPI_ISL_424467	Iceland
EPI_ISL_422178	Wales
EPI_ISL_451192	Uganda
EPI_ISL_451878	Switzerland
EPI_ISL_461464	USA
EPI_ISL_448744	England
EPI_ISL_446193	Wales
EPI_ISL_424581	Iceland
EPI_ISL_428745	USA
EPI_ISL_458146	Brazil
EPI_ISL_448492	England
EPI_ISL_428790	USA
EPI_ISL_438092	Austria
EPI_ISL_424483	Iceland
EPI_ISL_448220	Scotland
EPI_ISL_458005	USA
EPI_ISL_438921	Scotland
EPI_ISL_465628	England
EPI_ISL_426117	USA
EPI_ISL_448003	England
EPI_ISL_426023	Scotland
EPI_ISL_434158	USA
EPI_ISL_441612	England
EPI_ISL_451642	Australia
EPI_ISL_416686	USA
EPI_ISL_424535	Iceland
EPI_ISL_458040	India
EPI_ISL_461266	Netherlands
EPI_ISL_448416	England
EPI_ISL_461300	Netherlands
EPI_ISL_465759	England
EPI_ISL_441654	England
EPI_ISL_426045	USA
EPI_ISL_448232	England
EPI_ISL_416567	Japan
EPI_ISL_461131	Netherlands
EPI_ISL_416595	Japan
EPI_ISL_461257	Netherlands
EPI_ISL_463954	Canada
EPI_ISL_461215	Netherlands
EPI_ISL_451975	Poland
EPI_ISL_424260	USA
EPI_ISL_451663	Poland
EPI_ISL_416441	USA
EPI_ISL_453650	England
EPI_ISL_465433	England
EPI_ISL_451787	Switzerland
EPI_ISL_448044	England
EPI_ISL_463058	India
EPI_ISL_461742	Scotland
EPI_ISL_448013	England
EPI_ISL_458081	Indonesia
EPI_ISL_448199	Scotland
EPI_ISL_426752	Australia
EPI_ISL_426860	Australia
EPI_ISL_461078	Netherlands
EPI_ISL_451614	Australia
EPI_ISL_424400	Iceland
EPI_ISL_448384	England
EPI_ISL_448415	England
EPI_ISL_422036	Wales
EPI_ISL_426182	Korea
EPI_ISL_441632	England
EPI_ISL_424846	USA
EPI_ISL_426130	USA
EPI_ISL_458084	ITALY
EPI_ISL_428787	USA
EPI_ISL_458190	Belgium
EPI_ISL_458060	India
EPI_ISL_424537	Iceland
EPI_ISL_438021	Austria
EPI_ISL_461293	Netherlands
EPI_ISL_424646	Belgium
EPI_ISL_448265	England
EPI_ISL_424651	Belgium
EPI_ISL_463670	USA
EPI_ISL_414019	Switzerland
EPI_ISL_465766	England
EPI_ISL_463658	USA
EPI_ISL_451183	Uganda
EPI_ISL_416467	Belgium
EPI_ISL_438647	England
EPI_ISL_416405	Shanghai
EPI_ISL_416673	USA
EPI_ISL_448014	England
EPI_ISL_436432	India
EPI_ISL_438192	USA
EPI_ISL_424354	USA
EPI_ISL_461237	Netherlands
EPI_ISL_461030	Netherlands
EPI_ISL_438650	England
EPI_ISL_426866	Australia
EPI_ISL_426746	Australia
EPI_ISL_410045	USA	Lineage_representative
EPI_ISL_448358	England
EPI_ISL_424551	Iceland
EPI_ISL_426800	Australia
EPI_ISL_448699	England
EPI_ISL_461417	USA
EPI_ISL_424101	England
EPI_ISL_424316	USA
EPI_ISL_451784	Switzerland
EPI_ISL_448515	England
EPI_ISL_448715	England
EPI_ISL_448073	England
EPI_ISL_422052	Wales
EPI_ISL_451826	Switzerland
EPI_ISL_451824	Switzerland
EPI_ISL_424571	Iceland
EPI_ISL_436422	India
EPI_ISL_424388	Iceland
EPI_ISL_424029	England
EPI_ISL_434148	USA
EPI_ISL_424126	England
EPI_ISL_441754	England
EPI_ISL_453465	Northern-Ireland
EPI_ISL_458192	Belgium
EPI_ISL_424472	Iceland
EPI_ISL_424469	Iceland
EPI_ISL_426044	USA
EPI_ISL_436572	USA
EPI_ISL_451862	Switzerland
EPI_ISL_424247	USA
EPI_ISL_422126	Wales
EPI_ISL_458075	India
EPI_ISL_424533	Iceland
EPI_ISL_438115	Austria
EPI_ISL_463666	USA
EPI_ISL_453699	England
EPI_ISL_424317	USA
EPI_ISL_448247	England
EPI_ISL_448771	England
EPI_ISL_426940	Australia
EPI_ISL_461083	Netherlands
EPI_ISL_416652	USA
EPI_ISL_422105	Wales
EPI_ISL_448313	England
EPI_ISL_426094	USA
EPI_ISL_461197	Netherlands
EPI_ISL_451088	Australia
EPI_ISL_461054	Netherlands
EPI_ISL_451834	Switzerland
EPI_ISL_416683	USA
EPI_ISL_438014	Austria
EPI_ISL_458034	India
EPI_ISL_461276	Netherlands
EPI_ISL_463630	USA
EPI_ISL_448716	England
EPI_ISL_426948	Australia
EPI_ISL_448770	England
EPI_ISL_451683	Switzerland
EPI_ISL_453640	England
EPI_ISL_448109	England
EPI_ISL_436602	USA
EPI_ISL_463041	India
EPI_ISL_448710	England
EPI_ISL_461647	Scotland
EPI_ISL_458072	India
EPI_ISL_438081	Austria
EPI_ISL_451986	Poland
EPI_ISL_461133	Netherlands
EPI_ISL_426805	Australia
EPI_ISL_463036	India
EPI_ISL_461172	Netherlands
EPI_ISL_426961	Australia
EPI_ISL_451112	Australia
EPI_ISL_448465	England
EPI_ISL_463018	India
EPI_ISL_414936	Shandong
EPI_ISL_441660	England
EPI_ISL_461574	England
EPI_ISL_453627	England
EPI_ISL_451914	Switzerland
EPI_ISL_448092	England
EPI_ISL_438842	Scotland
EPI_ISL_448810	England
EPI_ISL_463136	USA
EPI_ISL_436464	USA
EPI_ISL_426026	USA
EPI_ISL_438720	England
EPI_ISL_461275	Netherlands
EPI_ISL_438952	Japan
EPI_ISL_448626	England
EPI_ISL_461553	England
EPI_ISL_448776	England
EPI_ISL_461389	Netherlands
EPI_ISL_438168	USA
EPI_ISL_448493	England
EPI_ISL_416650	USA
EPI_ISL_424321	USA
EPI_ISL_448733	England
EPI_ISL_463032	India
EPI_ISL_436097	Australia
EPI_ISL_448244	England
EPI_ISL_448268	England
EPI_ISL_463024	India
EPI_ISL_453744	England
EPI_ISL_424422	Iceland
EPI_ISL_422081	Wales
EPI_ISL_461626	Scotland
EPI_ISL_436445	India
EPI_ISL_451913	Switzerland
EPI_ISL_424366	Turkey
EPI_ISL_436082	USA
EPI_ISL_451867	Switzerland
EPI_ISL_451727	Switzerland
EPI_ISL_416609	Japan
EPI_ISL_436491	USA
EPI_ISL_461365	Netherlands
EPI_ISL_451688	Switzerland
EPI_ISL_461613	Scotland
EPI_ISL_465623	England
EPI_ISL_461169	Netherlands
EPI_ISL_463649	USA
EPI_ISL_436593	USA
EPI_ISL_451801	Switzerland
EPI_ISL_436429	India
EPI_ISL_451760	Switzerland
EPI_ISL_461485	India
EPI_ISL_448682	England
EPI_ISL_463022	India
EPI_ISL_424841	USA
EPI_ISL_448445	England
EPI_ISL_463931	Canada
EPI_ISL_461082	Netherlands
EPI_ISL_461598	Scotland
EPI_ISL_451981	Poland
EPI_ISL_414647	DRC
EPI_ISL_438970	Japan
EPI_ISL_426891	Czech-Republic
EPI_ISL_448804	England
EPI_ISL_428793	USA
EPI_ISL_416741	Lithuania
EPI_ISL_436820	USA
EPI_ISL_448102	England
EPI_ISL_463642	USA
EPI_ISL_448443	England
EPI_ISL_458096	India
EPI_ISL_461739	Scotland
EPI_ISL_448527	England
EPI_ISL_428714	Turkey
EPI_ISL_451184	Uganda
EPI_ISL_451636	Australia
EPI_ISL_426059	USA
EPI_ISL_461759	Scotland
EPI_ISL_402123	Wuhan	Basal
EPI_ISL_461209	Netherlands
EPI_ISL_428773	USA
EPI_ISL_424319	USA
EPI_ISL_414017	Brazil
EPI_ISL_451844	Switzerland
EPI_ISL_416610	Japan
EPI_ISL_402129	Wuhan
EPI_ISL_434124	USA
EPI_ISL_416569	Japan
EPI_ISL_424407	Iceland
EPI_ISL_471145	USA
EPI_ISL_422144	Wales
EPI_ISL_461615	Scotland
EPI_ISL_426116	USA
EPI_ISL_438610	England
EPI_ISL_461285	Netherlands
EPI_ISL_424503	Iceland
EPI_ISL_434065	USA
EPI_ISL_434027	England
EPI_ISL_436043	USA
EPI_ISL_448729	England
EPI_ISL_463128	USA
EPI_ISL_426030	USA
EPI_ISL_434152	USA
EPI_ISL_451747	Switzerland
EPI_ISL_471147	USA
EPI_ISL_461060	Netherlands
EPI_ISL_424438	Iceland
EPI_ISL_453480	Northern-Ireland
EPI_ISL_424673	Mexico
EPI_ISL_436660	USA
EPI_ISL_426756	Australia
EPI_ISL_463999	Canada
EPI_ISL_448799	England
EPI_ISL_461033	Netherlands
EPI_ISL_461400	USA
EPI_ISL_428449	Guangdong
EPI_ISL_463019	India
EPI_ISL_426813	Australia
EPI_ISL_461579	England
EPI_ISL_465633	England
EPI_ISL_448361	England
EPI_ISL_448010	England
EPI_ISL_426631	Taiwan
EPI_ISL_416428	Vietnam
EPI_ISL_416646	USA
EPI_ISL_448519	England
EPI_ISL_424540	Iceland
EPI_ISL_424555	Iceland
EPI_ISL_426181	Korea
EPI_ISL_451877	Switzerland
EPI_ISL_463061	India
EPI_ISL_414622	USA
EPI_ISL_458053	India
EPI_ISL_463151	USA
EPI_ISL_424330	USA
EPI_ISL_461419	USA
EPI_ISL_436042	USA
EPI_ISL_438744	England
EPI_ISL_438836	Scotland
EPI_ISL_426067	USA
EPI_ISL_414628	France
EPI_ISL_426033	USA
EPI_ISL_428469	Guangdong
EPI_ISL_436498	USA
EPI_ISL_448395	England
EPI_ISL_416734	England
EPI_ISL_416585	Japan
EPI_ISL_448304	England
EPI_ISL_436447	India
EPI_ISL_448751	England
EPI_ISL_461303	Netherlands
EPI_ISL_434101	USA
EPI_ISL_453477	Northern-Ireland
EPI_ISL_426771	Australia
EPI_ISL_448409	England
EPI_ISL_448607	England
EPI_ISL_434155	USA
EPI_ISL_416429	Vietnam
EPI_ISL_416494	France
EPI_ISL_424843	USA
EPI_ISL_451624	Australia
EPI_ISL_453662	England
EPI_ISL_451148	Australia
EPI_ISL_463909	Canada
EPI_ISL_426907	Australia
EPI_ISL_458032	India
EPI_ISL_463992	Canada
EPI_ISL_463105	USA
EPI_ISL_416415	Australia
EPI_ISL_426876	Australia
EPI_ISL_426751	Australia
EPI_ISL_451617	Australia
EPI_ISL_424281	USA
EPI_ISL_453745	England
EPI_ISL_448482	England
EPI_ISL_453760	England
EPI_ISL_416425	Hangzhou
EPI_ISL_426066	USA
EPI_ISL_448673	England
EPI_ISL_438025	Austria
EPI_ISL_465708	England
EPI_ISL_422168	Wales
EPI_ISL_424233	USA
EPI_ISL_438091	Austria
EPI_ISL_458105	India
EPI_ISL_436721	Italy
EPI_ISL_463961	Canada
EPI_ISL_426765	Australia
EPI_ISL_463991	Canada
EPI_ISL_463122	USA
EPI_ISL_424203	USA
EPI_ISL_424361	India
EPI_ISL_436476	USA
EPI_ISL_426729	Australia
EPI_ISL_441798	England
EPI_ISL_451113	Australia
EPI_ISL_461012	Netherlands
EPI_ISL_424195	USA
EPI_ISL_428718	Turkey
EPI_ISL_416637	USA
EPI_ISL_438620	England
EPI_ISL_453750	England
EPI_ISL_426075	USA
EPI_ISL_424332	USA
EPI_ISL_448375	England
EPI_ISL_463615	USA
EPI_ISL_438142	USA
EPI_ISL_436578	USA
EPI_ISL_461427	USA
EPI_ISL_458110	India
EPI_ISL_424653	Belgium
EPI_ISL_438671	England
EPI_ISL_463118	USA
EPI_ISL_416678	USA
EPI_ISL_448789	England
EPI_ISL_448467	England
EPI_ISL_448285	England
EPI_ISL_451793	Switzerland
EPI_ISL_426718	Australia
EPI_ISL_436059	USA
EPI_ISL_416453	USA
EPI_ISL_426772	Australia
EPI_ISL_458166	Belgium
EPI_ISL_453710	England
EPI_ISL_424152	England
EPI_ISL_461175	Netherlands
EPI_ISL_451759	Switzerland
EPI_ISL_414643	Finland
EPI_ISL_448704	England
EPI_ISL_424076	England
EPI_ISL_434107	USA
EPI_ISL_461260	Netherlands
EPI_ISL_426957	Australia
EPI_ISL_434091	USA
EPI_ISL_438089	Austria
EPI_ISL_438119	Austria
EPI_ISL_453732	England
EPI_ISL_422079	Wales
EPI_ISL_424219	USA
EPI_ISL_438708	England
EPI_ISL_438117	Austria
EPI_ISL_438166	USA
EPI_ISL_424567	Iceland
EPI_ISL_424178	USA
EPI_ISL_448627	England
EPI_ISL_438180	USA
EPI_ISL_414620	USA
EPI_ISL_453472	Northern-Ireland
EPI_ISL_416576	Japan
EPI_ISL_438048	Austria
EPI_ISL_424655	Belgium
EPI_ISL_463894	Shaoxing
EPI_ISL_434090	USA
EPI_ISL_461460	USA
EPI_ISL_441618	England
EPI_ISL_451982	Poland
EPI_ISL_448172	Scotland
EPI_ISL_434180	USA
EPI_ISL_416488	Poland
EPI_ISL_461434	USA
EPI_ISL_438920	Scotland
EPI_ISL_463989	Canada
EPI_ISL_436424	India
EPI_ISL_448517	England
EPI_ISL_422038	Wales
EPI_ISL_461675	Scotland
EPI_ISL_424305	USA
EPI_ISL_451716	Switzerland
EPI_ISL_461532	England
EPI_ISL_461731	Scotland
EPI_ISL_422045	Wales
EPI_ISL_434035	England
EPI_ISL_461095	Netherlands
EPI_ISL_451098	Australia
EPI_ISL_446164	Wales
EPI_ISL_453609	England
EPI_ISL_448271	England
EPI_ISL_461259	Netherlands
EPI_ISL_451179	Belgium
EPI_ISL_422132	Wales
EPI_ISL_426740	Australia
EPI_ISL_458121	Oman
EPI_ISL_424299	USA
EPI_ISL_438998	Scotland
EPI_ISL_426114	USA
EPI_ISL_448121	Scotland
EPI_ISL_448391	England
EPI_ISL_436478	USA
EPI_ISL_422069	Wales
EPI_ISL_426688	Australia
EPI_ISL_438085	Austria
EPI_ISL_451641	Australia
EPI_ISL_461159	Netherlands
EPI_ISL_451621	Australia
EPI_ISL_424377	Iceland
EPI_ISL_448063	England
EPI_ISL_424652	Belgium
EPI_ISL_461043	Netherlands
EPI_ISL_438779	Scotland
EPI_ISL_416470	Belgium
EPI_ISL_453765	England
EPI_ISL_428729	USA
EPI_ISL_448495	England
EPI_ISL_438901	Scotland
EPI_ISL_465661	England
EPI_ISL_426129	USA
EPI_ISL_441602	England
EPI_ISL_465488	England
EPI_ISL_416437	USA
EPI_ISL_458184	Belgium
EPI_ISL_422056	Wales
EPI_ISL_426825	Australia
EPI_ISL_428465	Guangdong
EPI_ISL_441604	England
EPI_ISL_448471	England
EPI_ISL_461098	Netherlands
EPI_ISL_451902	Switzerland
EPI_ISL_426935	Australia
EPI_ISL_436481	USA
EPI_ISL_453714	England
EPI_ISL_461581	England
EPI_ISL_451995	Denmark
EPI_ISL_448498	England
EPI_ISL_458169	Belgium
EPI_ISL_438984	Scotland
EPI_ISL_416721	USA
EPI_ISL_465607	England
EPI_ISL_416440	USA
EPI_ISL_461151	Netherlands
EPI_ISL_434145	USA
EPI_ISL_436413	India
EPI_ISL_463026	India
EPI_ISL_463981	Canada
EPI_ISL_436044	USA
EPI_ISL_448617	England
EPI_ISL_428783	USA
EPI_ISL_461069	Netherlands
EPI_ISL_451628	Australia
EPI_ISL_424427	Iceland
EPI_ISL_448360	England
EPI_ISL_451717	Switzerland
EPI_ISL_426082	USA
EPI_ISL_448388	England
EPI_ISL_441771	Northern-Ireland
EPI_ISL_463927	Canada
EPI_ISL_448132	Scotland
EPI_ISL_426816	Australia
EPI_ISL_463135	USA
EPI_ISL_458185	Belgium
EPI_ISL_448717	England
EPI_ISL_461064	Netherlands
EPI_ISL_458050	India
EPI_ISL_424266	USA
EPI_ISL_465681	Canada
EPI_ISL_461352	Netherlands
EPI_ISL_448608	England
EPI_ISL_438683	England
EPI_ISL_451789	Switzerland
EPI_ISL_434164	USA
EPI_ISL_461342	Netherlands
EPI_ISL_461094	Netherlands
EPI_ISL_448521	England
EPI_ISL_461317	Netherlands
EPI_ISL_451746	Switzerland
EPI_ISL_434002	England
EPI_ISL_461708	Scotland
EPI_ISL_448571	England
EPI_ISL_461563	England
EPI_ISL_424619	Iceland
EPI_ISL_461391	Netherlands
EPI_ISL_461105	Netherlands
EPI_ISL_448412	England
EPI_ISL_441609	England
EPI_ISL_461199	Netherlands
EPI_ISL_438189	USA
EPI_ISL_448023	England
EPI_ISL_448341	England
EPI_ISL_451655	Poland
EPI_ISL_438155	USA
EPI_ISL_416580	Japan
EPI_ISL_436064	USA
EPI_ISL_458051	India
EPI_ISL_448792	England
EPI_ISL_426761	Australia
EPI_ISL_438043	Austria
EPI_ISL_426920	Australia
EPI_ISL_448219	Scotland
EPI_ISL_453728	England
EPI_ISL_416401	Shanghai
EPI_ISL_436469	USA
EPI_ISL_422119	Wales
EPI_ISL_416600	Japan
EPI_ISL_436622	USA
EPI_ISL_458111	India
EPI_ISL_424465	Iceland
EPI_ISL_424495	Iceland
EPI_ISL_416699	USA
EPI_ISL_458138	Brazil
EPI_ISL_451720	Switzerland
EPI_ISL_428475	Guangdong
EPI_ISL_458198	Belgium
EPI_ISL_416621	Japan
EPI_ISL_424268	USA
EPI_ISL_436598	USA
EPI_ISL_451992	Denmark
EPI_ISL_426011	Scotland
EPI_ISL_461139	Netherlands
EPI_ISL_426041	USA
EPI_ISL_451765	Switzerland
EPI_ISL_461447	USA
EPI_ISL_461345	Netherlands
EPI_ISL_441669	England
EPI_ISL_451892	Switzerland
EPI_ISL_424352	Fuyang
EPI_ISL_451656	Poland
EPI_ISL_438036	Austria
EPI_ISL_463014	India
EPI_ISL_448709	England
EPI_ISL_436456	India
EPI_ISL_461182	Netherlands
EPI_ISL_448307	England
EPI_ISL_426665	Australia
EPI_ISL_446024	Wales
EPI_ISL_448414	England
EPI_ISL_461357	Netherlands
EPI_ISL_434157	USA
EPI_ISL_451135	Australia
EPI_ISL_448778	England
EPI_ISL_461329	Netherlands
EPI_ISL_451163	India
EPI_ISL_424558	Iceland
EPI_ISL_424182	USA
EPI_ISL_414625	France
EPI_ISL_426004	Scotland
EPI_ISL_426648	Australia
EPI_ISL_441479	England
EPI_ISL_426058	USA
EPI_ISL_436428	India
EPI_ISL_416745	France
EPI_ISL_436625	USA
EPI_ISL_422170	Wales
EPI_ISL_438972	Japan
EPI_ISL_446072	Wales
EPI_ISL_463634	USA
EPI_ISL_441717	Northern-Ireland
EPI_ISL_441404	Northern-Ireland
EPI_ISL_424435	Iceland
EPI_ISL_441648	England
EPI_ISL_416613	Japan
EPI_ISL_451970	Russia
EPI_ISL_424473	Iceland
EPI_ISL_424418	Iceland
EPI_ISL_438098	Austria
EPI_ISL_436613	USA
EPI_ISL_448803	England
EPI_ISL_436576	USA
EPI_ISL_424406	Iceland
EPI_ISL_434122	USA
EPI_ISL_463636	USA
EPI_ISL_451107	Australia
EPI_ISL_448114	England
EPI_ISL_451915	Switzerland
EPI_ISL_471183	USA
EPI_ISL_424610	Iceland
EPI_ISL_465796	England
EPI_ISL_428441	Guangdong
EPI_ISL_436487	USA
EPI_ISL_438760	Scotland
EPI_ISL_438688	England
EPI_ISL_422146	Wales
EPI_ISL_451908	Switzerland
EPI_ISL_458098	India
EPI_ISL_458062	India
EPI_ISL_451748	Switzerland
EPI_ISL_434140	USA
EPI_ISL_471163	Gambia
EPI_ISL_436725	Italy
EPI_ISL_434085	USA
EPI_ISL_465688	Canada
EPI_ISL_461344	Netherlands
EPI_ISL_453748	England
EPI_ISL_448705	England
EPI_ISL_448178	Scotland
EPI_ISL_453769	England
EPI_ISL_441758	England
EPI_ISL_426054	USA
EPI_ISL_451842	Switzerland
EPI_ISL_451744	Switzerland
EPI_ISL_441681	England
EPI_ISL_438008	Austria
EPI_ISL_414618	USA
EPI_ISL_448548	England
EPI_ISL_424672	Mexico	Lineage_representative
EPI_ISL_453775	England
EPI_ISL_438164	USA
EPI_ISL_463977	Canada
EPI_ISL_463688	USA
EPI_ISL_448272	England
EPI_ISL_426696	Australia
EPI_ISL_434171	USA
EPI_ISL_448281	England
EPI_ISL_448324	England
EPI_ISL_438017	Austria
EPI_ISL_416631	Japan
EPI_ISL_448646	England
EPI_ISL_416663	USA
EPI_ISL_416746	France
EPI_ISL_451699	Switzerland
EPI_ISL_438850	Scotland
EPI_ISL_461144	Netherlands
EPI_ISL_436492	USA
EPI_ISL_416570	Japan
EPI_ISL_424001	England
EPI_ISL_424568	Iceland
EPI_ISL_434063	USA
EPI_ISL_448762	England
EPI_ISL_424487	Iceland
EPI_ISL_436617	USA
EPI_ISL_448579	England
EPI_ISL_426016	Scotland
EPI_ISL_426954	Australia
EPI_ISL_416436	USA
EPI_ISL_448270	England
EPI_ISL_461020	Netherlands
EPI_ISL_451837	Switzerland
EPI_ISL_463191	Canada
EPI_ISL_448222	Vietnam
EPI_ISL_461163	Netherlands
EPI_ISL_451685	Switzerland
EPI_ISL_448454	England
EPI_ISL_422163	Wales
EPI_ISL_426942	Australia
EPI_ISL_424222	USA
EPI_ISL_451195	Uganda
EPI_ISL_448624	England
EPI_ISL_436717	Russia
EPI_ISL_461339	Netherlands
EPI_ISL_416687	USA
EPI_ISL_461091	Netherlands
EPI_ISL_426878	Australia
EPI_ISL_463661	USA
EPI_ISL_436467	USA
EPI_ISL_426819	Australia
EPI_ISL_458038	India
EPI_ISL_465710	England
EPI_ISL_463895	Shaoxing
EPI_ISL_451780	Switzerland
EPI_ISL_438660	England
EPI_ISL_426826	Australia
EPI_ISL_453766	England
EPI_ISL_414009	England
EPI_ISL_448663	England
EPI_ISL_461504	India
EPI_ISL_424529	Iceland
EPI_ISL_465494	England
EPI_ISL_453606	England
EPI_ISL_424534	Iceland
EPI_ISL_451666	India
EPI_ISL_438830	Scotland
EPI_ISL_458194	Belgium
EPI_ISL_471192	USA
EPI_ISL_424325	USA
EPI_ISL_424282	USA
EPI_ISL_461436	USA
EPI_ISL_458058	India
EPI_ISL_461685	Scotland
EPI_ISL_463106	USA
EPI_ISL_448572	England
EPI_ISL_458159	Belgium
EPI_ISL_426024	Scotland
EPI_ISL_426125	USA
EPI_ISL_451916	Switzerland
EPI_ISL_434185	USA
EPI_ISL_458113	India
EPI_ISL_448644	England
EPI_ISL_416477	Georgia
EPI_ISL_414629	France
EPI_ISL_414020	Switzerland
EPI_ISL_461273	Netherlands
EPI_ISL_436591	USA
EPI_ISL_448352	England
EPI_ISL_458139	Brazil
EPI_ISL_461089	Netherlands
EPI_ISL_461210	Netherlands
EPI_ISL_426852	Australia
EPI_ISL_441774	England
EPI_ISL_426978	Australia
EPI_ISL_438063	Austria
EPI_ISL_436802	USA
EPI_ISL_428467	Guangdong
EPI_ISL_426161	USA
EPI_ISL_465696	Canada
EPI_ISL_458086	India
EPI_ISL_451633	Australia
EPI_ISL_461332	Netherlands
EPI_ISL_436731	Italy
EPI_ISL_465475	England
EPI_ISL_451196	Uganda
EPI_ISL_461370	Netherlands
EPI_ISL_438696	England
EPI_ISL_448612	England
EPI_ISL_426904	Australia
EPI_ISL_438849	Scotland
EPI_ISL_463633	USA
EPI_ISL_428471	Guangdong
EPI_ISL_426038	USA
EPI_ISL_465689	Canada
EPI_ISL_446079	Wales
EPI_ISL_424396	Iceland
EPI_ISL_436614	USA
EPI_ISL_448485	England
EPI_ISL_414600	France
EPI_ISL_438652	England
EPI_ISL_426052	USA
EPI_ISL_448117	Scotland
EPI_ISL_463007	Taiwan
EPI_ISL_448645	England
EPI_ISL_426789	Australia
EPI_ISL_436512	USA
EPI_ISL_424463	Iceland
EPI_ISL_461757	Scotland
EPI_ISL_461167	Netherlands
EPI_ISL_424028	England
EPI_ISL_461177	Netherlands
EPI_ISL_448311	England
EPI_ISL_424181	USA
EPI_ISL_448339	England
EPI_ISL_453467	Northern-Ireland
EPI_ISL_424287	USA
EPI_ISL_448248	England
EPI_ISL_424012	England
EPI_ISL_448461	England
EPI_ISL_416587	Japan
EPI_ISL_463686	USA
EPI_ISL_461467	USA
EPI_ISL_426893	Czech-Republic
EPI_ISL_451650	Poland
EPI_ISL_451911	Switzerland
EPI_ISL_448169	Scotland
EPI_ISL_448487	England
EPI_ISL_424062	England
EPI_ISL_438684	England
EPI_ISL_461157	Netherlands
EPI_ISL_451935	Belgium
EPI_ISL_436631	USA
EPI_ISL_448152	Scotland
EPI_ISL_426777	Australia
EPI_ISL_426093	USA
EPI_ISL_426827	Australia
EPI_ISL_451832	Switzerland
EPI_ISL_475722	Egypt
EPI_ISL_424649	Belgium
EPI_ISL_461128	Netherlands
EPI_ISL_428795	USA
EPI_ISL_428767	USA
EPI_ISL_451764	Switzerland
EPI_ISL_426132	USA
EPI_ISL_434195	USA
EPI_ISL_471156	USA
EPI_ISL_471178	USA
EPI_ISL_422183	Wales
EPI_ISL_448128	Scotland
EPI_ISL_438032	Austria
EPI_ISL_426163	Korea
EPI_ISL_436131	Australia
EPI_ISL_424398	Iceland
EPI_ISL_438676	England
EPI_ISL_461461	USA
EPI_ISL_448366	England
EPI_ISL_426768	Australia
EPI_ISL_436470	USA
EPI_ISL_463111	USA
EPI_ISL_448797	England
EPI_ISL_424518	Iceland
EPI_ISL_448760	England
EPI_ISL_458093	India
EPI_ISL_448374	England
EPI_ISL_438719	England
EPI_ISL_426851	Australia
EPI_ISL_448380	England
EPI_ISL_438710	England
EPI_ISL_416495	France
EPI_ISL_438139	India
EPI_ISL_465491	England
EPI_ISL_463922	Canada
EPI_ISL_416603	Japan
EPI_ISL_463613	USA
EPI_ISL_461198	Netherlands
EPI_ISL_461331	Netherlands
EPI_ISL_461726	Scotland
EPI_ISL_448738	England
EPI_ISL_416726	USA
EPI_ISL_426050	USA
EPI_ISL_461358	Netherlands
EPI_ISL_451704	Switzerland
EPI_ISL_461472	USA
EPI_ISL_436818	USA
EPI_ISL_453463	England
EPI_ISL_448195	Scotland
EPI_ISL_428452	Guangdong
EPI_ISL_416581	Japan
EPI_ISL_436501	USA
EPI_ISL_424644	Belgium
EPI_ISL_463010	India
EPI_ISL_428766	USA
EPI_ISL_446083	Wales
EPI_ISL_424292	USA
EPI_ISL_451752	Switzerland
EPI_ISL_451990	Denmark
EPI_ISL_422108	Wales
EPI_ISL_422160	Wales
EPI_ISL_416602	Japan
EPI_ISL_438147	USA
EPI_ISL_424667	Mexico
EPI_ISL_426164	Korea
EPI_ISL_438111	Austria
EPI_ISL_461048	Netherlands
EPI_ISL_448297	England
EPI_ISL_424333	USA
EPI_ISL_458041	India
EPI_ISL_416653	USA
EPI_ISL_451873	Switzerland
EPI_ISL_451999	Denmark
EPI_ISL_461027	Netherlands
EPI_ISL_438663	England
EPI_ISL_416690	USA
EPI_ISL_448602	England
EPI_ISL_438623	England
EPI_ISL_426127	USA
EPI_ISL_463033	India
EPI_ISL_448107	England
EPI_ISL_463684	USA
EPI_ISL_436683	USA
EPI_ISL_451714	Switzerland
EPI_ISL_461179	Netherlands
EPI_ISL_461494	India
EPI_ISL_436496	USA
EPI_ISL_451155	India
EPI_ISL_426180	Korea
EPI_ISL_448376	England
EPI_ISL_402120	Wuhan
EPI_ISL_461754	Scotland
EPI_ISL_416611	Japan
EPI_ISL_463626	USA
EPI_ISL_463187	Canada
EPI_ISL_428671	Sri-Lanka
EPI_ISL_438913	Scotland
EPI_ISL_438001	Austria
EPI_ISL_441734	England
EPI_ISL_451612	Australia
EPI_ISL_424370	Iceland
EPI_ISL_424248	USA
EPI_ISL_434123	USA
EPI_ISL_434098	USA
EPI_ISL_426694	Australia
EPI_ISL_451661	Poland
EPI_ISL_436568	USA
EPI_ISL_448758	England
EPI_ISL_461360	Netherlands
EPI_ISL_441401	Northern-Ireland
EPI_ISL_463976	Canada
EPI_ISL_453742	England
EPI_ISL_434132	USA
EPI_ISL_438079	Austria
EPI_ISL_424572	Iceland
EPI_ISL_458080	India
EPI_ISL_426183	Korea
EPI_ISL_438069	Austria
EPI_ISL_436612	USA
EPI_ISL_426745	Australia
EPI_ISL_463029	India
EPI_ISL_426807	Australia
EPI_ISL_465794	England
EPI_ISL_424293	USA
EPI_ISL_424470	Iceland
EPI_ISL_438156	USA
EPI_ISL_448476	England
EPI_ISL_448518	England
EPI_ISL_436803	USA
EPI_ISL_416675	USA
EPI_ISL_463936	Canada
EPI_ISL_434097	USA
EPI_ISL_426737	Australia
EPI_ISL_453485	Northern-Ireland
EPI_ISL_448253	England
EPI_ISL_414631	France
EPI_ISL_428788	USA
EPI_ISL_448787	England
EPI_ISL_451723	Switzerland
EPI_ISL_461424	USA
EPI_ISL_424336	USA
EPI_ISL_458191	Belgium
EPI_ISL_451756	Switzerland
EPI_ISL_448594	England
EPI_ISL_438827	Scotland
EPI_ISL_422180	Wales
EPI_ISL_428726	USA
EPI_ISL_426112	USA
EPI_ISL_438947	Japan
EPI_ISL_471171	Gambia
EPI_ISL_414635	France
EPI_ISL_458124	Oman
EPI_ISL_416435	USA
EPI_ISL_428461	Guangdong
EPI_ISL_461158	Netherlands
EPI_ISL_436618	USA
EPI_ISL_465717	England
EPI_ISL_416478	Georgia
EPI_ISL_451753	Switzerland
EPI_ISL_448595	England
EPI_ISL_422142	Wales
EPI_ISL_424462	Iceland
EPI_ISL_458196	Belgium
EPI_ISL_458052	India
EPI_ISL_410044	USA
EPI_ISL_424590	Iceland
EPI_ISL_422109	Wales
EPI_ISL_438892	Scotland
EPI_ISL_448553	England
EPI_ISL_426884	Czech-Republic
EPI_ISL_463965	Canada
EPI_ISL_451976	Poland
EPI_ISL_436719	Italy
EPI_ISL_471194	USA
EPI_ISL_438114	Austria
EPI_ISL_424186	USA
EPI_ISL_416469	Belgium
EPI_ISL_463620	USA
EPI_ISL_416432	Saudi-Arabia
EPI_ISL_448564	England
EPI_ISL_422044	Wales
EPI_ISL_438879	Scotland
EPI_ISL_434184	USA
EPI_ISL_461476	USA
EPI_ISL_424385	Iceland
EPI_ISL_465718	England
EPI_ISL_422029	Wales
EPI_ISL_426039	USA
EPI_ISL_463705	USA
EPI_ISL_461168	Netherlands
EPI_ISL_416740	England
EPI_ISL_416450	USA
EPI_ISL_424343	Italy
EPI_ISL_422112	Wales
EPI_ISL_461705	Scotland
EPI_ISL_428462	Guangdong
EPI_ISL_461674	Scotland
EPI_ISL_448756	England
EPI_ISL_416627	Japan
EPI_ISL_424455	Iceland
EPI_ISL_451996	Denmark
EPI_ISL_448638	England
EPI_ISL_451788	Switzerland
EPI_ISL_424536	Iceland
EPI_ISL_463946	Canada
EPI_ISL_426663	Australia
EPI_ISL_438669	England
EPI_ISL_448134	Scotland
EPI_ISL_461411	USA
EPI_ISL_416481	Georgia
EPI_ISL_461506	India
EPI_ISL_453613	England
EPI_ISL_463124	USA
EPI_ISL_414010	England
EPI_ISL_438839	Scotland
EPI_ISL_463158	USA
EPI_ISL_434189	USA
EPI_ISL_451776	Switzerland
EPI_ISL_451689	Switzerland
EPI_ISL_448277	England
EPI_ISL_451087	Australia
EPI_ISL_438979	Scotland
EPI_ISL_436074	USA
EPI_ISL_448703	England
EPI_ISL_448158	Scotland
EPI_ISL_458074	India
EPI_ISL_428476	Guangdong
EPI_ISL_422125	Wales
EPI_ISL_422148	Wales
EPI_ISL_461148	Netherlands
EPI_ISL_424140	England
EPI_ISL_424264	USA
EPI_ISL_451994	Denmark
EPI_ISL_448795	England
EPI_ISL_426087	USA
EPI_ISL_471180	USA
EPI_ISL_422002	England
EPI_ISL_461764	England
EPI_ISL_424456	Iceland
EPI_ISL_461718	Scotland
EPI_ISL_424642	Belgium
EPI_ISL_422073	Wales
EPI_ISL_461457	USA
EPI_ISL_416758	France
EPI_ISL_453475	Northern-Ireland
EPI_ISL_422124	Wales
EPI_ISL_448111	England
EPI_ISL_438026	Austria
EPI_ISL_463017	India
EPI_ISL_453712	England
EPI_ISL_416654	USA
EPI_ISL_438196	USA
EPI_ISL_465693	Canada
EPI_ISL_458133	Bangladesh
EPI_ISL_448655	England
EPI_ISL_461137	Netherlands
EPI_ISL_424664	Belgium	Lineage_representative
EPI_ISL_416449	USA
EPI_ISL_416400	Shanghai
EPI_ISL_428463	Guangdong
EPI_ISL_436078	USA
EPI_ISL_448383	England
EPI_ISL_428769	USA
EPI_ISL_461363	Netherlands
EPI_ISL_463742	Cyprus
EPI_ISL_416711	USA
EPI_ISL_461691	Scotland
EPI_ISL_448083	England
EPI_ISL_422062	Wales
EPI_ISL_428746	USA
EPI_ISL_426131	USA
EPI_ISL_422080	Wales
EPI_ISL_448502	England
EPI_ISL_412871	South-Korea
EPI_ISL_424433	Iceland
EPI_ISL_461226	Netherlands
EPI_ISL_448807	England
EPI_ISL_438093	Austria
EPI_ISL_438184	USA
EPI_ISL_461328	Netherlands
EPI_ISL_461108	Netherlands
EPI_ISL_436676	USA
EPI_ISL_451653	Poland
EPI_ISL_438749	Scotland
EPI_ISL_438726	England
EPI_ISL_448335	England
EPI_ISL_416466	USA
EPI_ISL_463676	USA
EPI_ISL_451620	Australia
EPI_ISL_416419	USA
EPI_ISL_458178	Belgium
EPI_ISL_426061	USA
EPI_ISL_434014	England
EPI_ISL_451974	Poland
EPI_ISL_461792	England
EPI_ISL_438103	Austria
EPI_ISL_438003	Austria
EPI_ISL_465712	England
EPI_ISL_416749	France
EPI_ISL_461367	Netherlands
EPI_ISL_461254	Netherlands
EPI_ISL_463609	USA
EPI_ISL_446031	Wales
EPI_ISL_448060	England
EPI_ISL_422185	Wales
EPI_ISL_438082	Austria
EPI_ISL_424670	Mexico
EPI_ISL_461643	Scotland
EPI_ISL_448568	England
EPI_ISL_416710	USA
EPI_ISL_461384	Netherlands
EPI_ISL_428780	USA
EPI_ISL_461070	Netherlands
EPI_ISL_461348	Netherlands
EPI_ISL_422086	Wales
EPI_ISL_451870	Switzerland
EPI_ISL_414623	France
EPI_ISL_461407	USA
EPI_ISL_463629	USA
EPI_ISL_434141	USA
EPI_ISL_448139	Scotland
EPI_ISL_424232	USA
EPI_ISL_461213	Netherlands
EPI_ISL_426796	Australia
EPI_ISL_424226	USA
EPI_ISL_424668	USA
EPI_ISL_461246	Netherlands
EPI_ISL_458117	Oman
EPI_ISL_424231	USA
EPI_ISL_453703	England
EPI_ISL_463953	Canada
EPI_ISL_424602	Iceland
EPI_ISL_463602	USA
EPI_ISL_436608	USA
EPI_ISL_436057	USA
EPI_ISL_461445	USA
EPI_ISL_458160	Belgium
EPI_ISL_436729	Italy
EPI_ISL_448365	England
EPI_ISL_458054	India
EPI_ISL_463195	Canada
EPI_ISL_424288	USA
EPI_ISL_434126	USA
EPI_ISL_438039	Austria
EPI_ISL_461235	Netherlands
EPI_ISL_461299	Netherlands
EPI_ISL_448575	England
EPI_ISL_422059	Wales
EPI_ISL_436726	Italy
EPI_ISL_428758	USA
EPI_ISL_438035	Austria
EPI_ISL_434024	England
EPI_ISL_441767	England
EPI_ISL_461191	Netherlands
EPI_ISL_448371	England
EPI_ISL_428725	USA
EPI_ISL_436814	USA
EPI_ISL_465499	England
EPI_ISL_426621	USA
EPI_ISL_416604	Japan
EPI_ISL_422061	Wales
EPI_ISL_461487	India
EPI_ISL_438912	Scotland
EPI_ISL_461761	Scotland
EPI_ISL_463745	Cyprus
EPI_ISL_448625	England
EPI_ISL_424239	USA
EPI_ISL_422095	Wales
EPI_ISL_422173	Wales
EPI_ISL_422157	Wales
EPI_ISL_424661	Belgium
EPI_ISL_463622	USA
EPI_ISL_426960	Australia
EPI_ISL_436675	USA
EPI_ISL_424570	Iceland
EPI_ISL_448082	England
EPI_ISL_441728	England
EPI_ISL_428740	USA
EPI_ISL_438113	Austria
EPI_ISL_465694	Canada
EPI_ISL_441752	England
EPI_ISL_461227	Netherlands
EPI_ISL_465665	England
EPI_ISL_424034	England
EPI_ISL_458143	Brazil
EPI_ISL_436493	USA
EPI_ISL_448604	England
EPI_ISL_441733	Northern-Ireland
EPI_ISL_461130	Netherlands
EPI_ISL_424285	USA
EPI_ISL_426167	Korea
EPI_ISL_461121	Netherlands
EPI_ISL_451081	Australia
EPI_ISL_465498	England
EPI_ISL_458071	India
EPI_ISL_448480	England
EPI_ISL_461088	Netherlands
EPI_ISL_424493	Iceland
EPI_ISL_438030	Austria
EPI_ISL_438975	Scotland
EPI_ISL_448182	Scotland
EPI_ISL_448767	England
EPI_ISL_438764	Scotland
EPI_ISL_426047	USA
EPI_ISL_424353	USA
EPI_ISL_424478	Iceland
EPI_ISL_434089	USA
EPI_ISL_463677	USA
EPI_ISL_461351	Netherlands
EPI_ISL_416679	USA
EPI_ISL_451618	Australia
EPI_ISL_426034	USA
EPI_ISL_461271	Netherlands
EPI_ISL_438011	Austria
EPI_ISL_438024	Austria
EPI_ISL_458108	India
EPI_ISL_448501	England
EPI_ISL_465700	Canada
EPI_ISL_448108	England
EPI_ISL_463120	USA
EPI_ISL_424629	Belgium
EPI_ISL_438689	England
EPI_ISL_414626	France
EPI_ISL_458004	USA
EPI_ISL_463113	USA
EPI_ISL_461201	Netherlands
EPI_ISL_448533	England
EPI_ISL_428727	USA
EPI_ISL_448097	England
EPI_ISL_463995	Canada
EPI_ISL_436065	USA
EPI_ISL_461361	Netherlands
EPI_ISL_424598	Iceland
EPI_ISL_446183	Wales
EPI_ISL_465610	England
EPI_ISL_448024	England
EPI_ISL_463005	Tunisia
EPI_ISL_416648	USA
EPI_ISL_438125	Austria
EPI_ISL_451648	Poland
EPI_ISL_458068	India
EPI_ISL_461280	Netherlands
EPI_ISL_426133	USA
EPI_ISL_463699	USA
EPI_ISL_463052	India
EPI_ISL_453739	England
EPI_ISL_441617	England
EPI_ISL_424643	Belgium
EPI_ISL_465493	England
EPI_ISL_451809	Switzerland
EPI_ISL_463975	Canada
EPI_ISL_463104	USA
EPI_ISL_461406	USA
EPI_ISL_438055	Austria
EPI_ISL_471151	USA
EPI_ISL_461283	Netherlands
EPI_ISL_426797	Australia
EPI_ISL_461140	Netherlands
EPI_ISL_461185	Netherlands
EPI_ISL_424261	USA
EPI_ISL_426972	Australia
EPI_ISL_448688	England
EPI_ISL_426032	USA
EPI_ISL_416410	Australia
EPI_ISL_463918	Canada
EPI_ISL_448540	England
EPI_ISL_451963	Russia
EPI_ISL_438064	Austria
EPI_ISL_461721	Scotland
EPI_ISL_463064	India
EPI_ISL_448774	England
EPI_ISL_434146	USA
EPI_ISL_458057	India
EPI_ISL_465673	England
EPI_ISL_448629	England
EPI_ISL_465685	Canada
EPI_ISL_426981	Australia
EPI_ISL_448531	England
EPI_ISL_434103	USA
EPI_ISL_426662	Australia
EPI_ISL_426956	Australia
EPI_ISL_461008	Netherlands
EPI_ISL_441663	Northern-Ireland
EPI_ISL_422187	Wales
EPI_ISL_422053	Wales
EPI_ISL_422034	Wales
EPI_ISL_453484	Northern-Ireland
EPI_ISL_438174	USA
EPI_ISL_461296	Netherlands
EPI_ISL_422158	Wales
EPI_ISL_422090	Wales
EPI_ISL_436812	USA
EPI_ISL_422102	Wales
EPI_ISL_461040	Netherlands
EPI_ISL_414941	Shandong
EPI_ISL_416754	France
EPI_ISL_438976	Scotland
EPI_ISL_416684	USA
EPI_ISL_424259	USA
EPI_ISL_436485	USA
EPI_ISL_426025	USA
EPI_ISL_461223	Netherlands
EPI_ISL_461456	USA
EPI_ISL_438692	England
EPI_ISL_416727	USA
EPI_ISL_416618	Japan
EPI_ISL_436571	USA
EPI_ISL_426792	Australia
EPI_ISL_424500	Iceland
EPI_ISL_461727	Scotland
EPI_ISL_438600	England
EPI_ISL_461744	Scotland
EPI_ISL_422026	Wales
EPI_ISL_461430	USA
EPI_ISL_416737	England
EPI_ISL_426955	Australia
EPI_ISL_463748	Cyprus
EPI_ISL_441642	England
EPI_ISL_424119	England
EPI_ISL_451133	Australia
EPI_ISL_448700	England
EPI_ISL_426833	Australia
EPI_ISL_451099	Australia
EPI_ISL_448730	England
EPI_ISL_461392	Netherlands
EPI_ISL_461619	Scotland
EPI_ISL_461707	Scotland
EPI_ISL_465614	England
EPI_ISL_441643	England
EPI_ISL_448236	England
EPI_ISL_426975	Australia
EPI_ISL_451168	Belgium
EPI_ISL_436674	USA
EPI_ISL_453482	Northern-Ireland
EPI_ISL_453759	England
EPI_ISL_448300	England
EPI_ISL_434069	USA
EPI_ISL_448175	Scotland
EPI_ISL_461398	Netherlands
EPI_ISL_422165	Wales
EPI_ISL_448573	England
EPI_ISL_426999	Australia
EPI_ISL_461052	Netherlands
EPI_ISL_463687	USA
EPI_ISL_428760	USA
EPI_ISL_434173	USA
EPI_ISL_448609	England
EPI_ISL_428458	Guangdong
EPI_ISL_416461	USA
EPI_ISL_426894	Czech-Republic
EPI_ISL_453717	England
EPI_ISL_438126	Austria
EPI_ISL_434131	USA
EPI_ISL_448438	England
EPI_ISL_451798	Switzerland
EPI_ISL_451199	Uganda
EPI_ISL_438633	England
EPI_ISL_428447	Guangdong
EPI_ISL_471164	Gambia
EPI_ISL_416473	Hangzhou
EPI_ISL_461009	Netherlands
EPI_ISL_441615	England
EPI_ISL_451658	Poland
EPI_ISL_436045	USA
EPI_ISL_436472	USA
EPI_ISL_458177	Belgium
EPI_ISL_441623	England
EPI_ISL_448606	England
EPI_ISL_424636	Belgium
EPI_ISL_436081	USA
EPI_ISL_416489	USA
EPI_ISL_448680	England
EPI_ISL_463027	India
EPI_ISL_424454	Iceland
EPI_ISL_463962	Canada
EPI_ISL_424486	Iceland
EPI_ISL_448325	England
EPI_ISL_453464	England
EPI_ISL_451117	Australia
EPI_ISL_453618	England
EPI_ISL_424304	USA
EPI_ISL_448264	England
EPI_ISL_451635	Australia
EPI_ISL_424024	England
EPI_ISL_448457	England
EPI_ISL_451766	Switzerland
EPI_ISL_416698	USA
EPI_ISL_412026	Hefei
EPI_ISL_438986	Scotland
EPI_ISL_416747	France
EPI_ISL_438762	Scotland
EPI_ISL_458095	India
EPI_ISL_416579	Japan
EPI_ISL_448294	England
EPI_ISL_463625	USA
EPI_ISL_465780	England
EPI_ISL_438016	Austria
EPI_ISL_463117	USA
EPI_ISL_451691	Switzerland
EPI_ISL_424847	USA
EPI_ISL_451153	India
EPI_ISL_463919	Canada
EPI_ISL_448206	Scotland
EPI_ISL_434136	USA
EPI_ISL_426035	USA
EPI_ISL_426812	Australia
EPI_ISL_426846	Australia
EPI_ISL_461127	Netherlands
EPI_ISL_416452	USA
EPI_ISL_438094	Austria
EPI_ISL_441635	England
EPI_ISL_428749	USA
EPI_ISL_424249	USA
EPI_ISL_426077	USA
EPI_ISL_461641	Scotland
EPI_ISL_426669	Australia
EPI_ISL_448451	England
EPI_ISL_434007	England
EPI_ISL_438978	Scotland
EPI_ISL_451972	Poland
EPI_ISL_441657	England
EPI_ISL_416669	USA
EPI_ISL_416457	USA
EPI_ISL_416422	USA
EPI_ISL_436457	India
EPI_ISL_471199	USA
EPI_ISL_458165	Belgium
EPI_ISL_448636	England
EPI_ISL_448691	England
EPI_ISL_448697	England
EPI_ISL_422021	Wales
EPI_ISL_426667	Australia
EPI_ISL_461029	Netherlands
EPI_ISL_448238	England
EPI_ISL_451639	Australia
EPI_ISL_438159	USA
EPI_ISL_424301	USA
EPI_ISL_426620	USA
EPI_ISL_458174	Belgium
EPI_ISL_453709	England
EPI_ISL_451900	Switzerland
EPI_ISL_448309	England
EPI_ISL_424848	USA
EPI_ISL_426642	Australia
EPI_ISL_463103	USA
EPI_ISL_451713	Switzerland
EPI_ISL_448599	England
EPI_ISL_438662	England
EPI_ISL_448661	England
EPI_ISL_426632	Taiwan
EPI_ISL_458186	Belgium
EPI_ISL_451734	Switzerland
EPI_ISL_422048	Wales
EPI_ISL_438096	Austria
EPI_ISL_461725	Scotland
EPI_ISL_451887	Switzerland
EPI_ISL_424371	Iceland
EPI_ISL_426105	USA
EPI_ISL_448218	Scotland
EPI_ISL_424393	Iceland
EPI_ISL_448293	England
EPI_ISL_424121	England
EPI_ISL_461307	Netherlands
EPI_ISL_448369	England
EPI_ISL_451818	Switzerland
EPI_ISL_458085	ITALY
EPI_ISL_426640	Australia
EPI_ISL_461316	Netherlands
EPI_ISL_465617	England
EPI_ISL_424192	USA
EPI_ISL_451799	Switzerland
EPI_ISL_424216	USA
EPI_ISL_424658	Belgium
EPI_ISL_448675	England
EPI_ISL_451840	Switzerland
EPI_ISL_426811	Australia
EPI_ISL_438033	Austria
EPI_ISL_424346	USA
EPI_ISL_448130	Scotland
EPI_ISL_448470	England
EPI_ISL_412869	South-Korea
EPI_ISL_434047	England
EPI_ISL_438725	England
EPI_ISL_458116	Oman
EPI_ISL_453603	England
EPI_ISL_416731	England
EPI_ISL_461446	USA
EPI_ISL_448086	England
EPI_ISL_448752	England
EPI_ISL_422041	Wales
EPI_ISL_426656	Australia
EPI_ISL_448276	England
EPI_ISL_436819	USA
EPI_ISL_448171	Scotland
EPI_ISL_448749	England
EPI_ISL_424379	Iceland
EPI_ISL_461180	Netherlands
EPI_ISL_438712	England
EPI_ISL_426085	USA
EPI_ISL_434066	USA
EPI_ISL_446025	Wales
EPI_ISL_438148	USA
EPI_ISL_424459	Iceland
EPI_ISL_441665	England
EPI_ISL_448016	England
EPI_ISL_461032	Netherlands
EPI_ISL_461480	India
EPI_ISL_424474	Iceland
EPI_ISL_448292	England
EPI_ISL_438902	Scotland
EPI_ISL_436654	USA
EPI_ISL_448522	England
EPI_ISL_451884	Switzerland
EPI_ISL_438116	Austria
EPI_ISL_434081	USA
EPI_ISL_428799	USA
EPI_ISL_451724	Switzerland
EPI_ISL_436630	USA
EPI_ISL_436101	Taiwan
EPI_ISL_422037	Wales
EPI_ISL_426848	Australia
EPI_ISL_416671	USA
EPI_ISL_461500	India
EPI_ISL_451888	Switzerland
EPI_ISL_416421	USA
EPI_ISL_424475	Iceland
EPI_ISL_448450	England
EPI_ISL_422009	England
EPI_ISL_436053	USA
EPI_ISL_441402	Northern-Ireland
EPI_ISL_463644	USA
EPI_ISL_422074	Wales
EPI_ISL_463982	Canada
EPI_ISL_424399	Iceland
EPI_ISL_416577	Japan
EPI_ISL_448249	England
EPI_ISL_436494	USA
EPI_ISL_451189	Uganda
EPI_ISL_434118	USA
EPI_ISL_461652	Scotland
EPI_ISL_461003	Netherlands
EPI_ISL_426802	Australia
EPI_ISL_424457	Iceland
EPI_ISL_461311	Netherlands
EPI_ISL_448064	England
EPI_ISL_463003	Tunisia
EPI_ISL_463679	USA
EPI_ISL_424556	Iceland
EPI_ISL_434170	USA
EPI_ISL_451772	Switzerland
EPI_ISL_428786	USA
EPI_ISL_451852	Switzerland
EPI_ISL_416418	USA
EPI_ISL_458049	India
EPI_ISL_461607	Scotland
EPI_ISL_461716	Scotland
EPI_ISL_422140	Wales
EPI_ISL_438754	Scotland
EPI_ISL_424662	Belgium
EPI_ISL_412029	Hong-Kong
EPI_ISL_424390	Iceland
EPI_ISL_448777	England
EPI_ISL_426767	Australia
EPI_ISL_436657	USA
EPI_ISL_426643	Australia
EPI_ISL_448262	England
EPI_ISL_448613	England
EPI_ISL_448316	England
EPI_ISL_424842	USA
EPI_ISL_451980	Poland
EPI_ISL_448676	England
EPI_ISL_424308	USA
EPI_ISL_426993	Australia
EPI_ISL_426919	Australia
EPI_ISL_451971	Poland
EPI_ISL_448598	England
EPI_ISL_434021	England
EPI_ISL_461066	Netherlands
EPI_ISL_438905	Scotland
EPI_ISL_461728	Scotland
EPI_ISL_436634	USA
EPI_ISL_461394	Netherlands
EPI_ISL_416642	USA
EPI_ISL_438053	Austria
EPI_ISL_424442	Iceland
EPI_ISL_451829	Switzerland
EPI_ISL_448106	England
EPI_ISL_438815	Scotland
EPI_ISL_441788	England
EPI_ISL_424052	England
EPI_ISL_436724	Italy
EPI_ISL_441765	Northern-Ireland
EPI_ISL_461338	Netherlands
EPI_ISL_426994	Australia
EPI_ISL_461442	USA
EPI_ISL_422136	Wales
EPI_ISL_424344	Italy
EPI_ISL_448577	England
EPI_ISL_463137	USA
EPI_ISL_463651	USA
EPI_ISL_463656	USA
EPI_ISL_436484	USA
EPI_ISL_465701	Canada
EPI_ISL_436073	USA
EPI_ISL_453767	England
EPI_ISL_424405	Iceland
EPI_ISL_422171	Wales
EPI_ISL_448101	England
EPI_ISL_436474	USA
EPI_ISL_426634	Australia
EPI_ISL_424449	Iceland
EPI_ISL_426048	USA
EPI_ISL_461315	Netherlands
EPI_ISL_471149	USA
EPI_ISL_461589	Scotland
EPI_ISL_451694	Switzerland
EPI_ISL_426007	Scotland
EPI_ISL_438670	England
EPI_ISL_441692	England
EPI_ISL_451790	Switzerland
EPI_ISL_422093	Wales
EPI_ISL_463612	USA
EPI_ISL_416715	USA
EPI_ISL_434197	USA
EPI_ISL_426900	Australia
EPI_ISL_426933	Australia
EPI_ISL_426862	Australia
EPI_ISL_465612	England
EPI_ISL_416664	USA
EPI_ISL_448346	England
EPI_ISL_428748	USA
EPI_ISL_448711	England
EPI_ISL_451110	Australia
EPI_ISL_448659	England
EPI_ISL_463680	USA
EPI_ISL_434096	USA
EPI_ISL_438601	England
EPI_ISL_422149	Wales
EPI_ISL_451198	Uganda
EPI_ISL_453470	Northern-Ireland
EPI_ISL_424597	Iceland
EPI_ISL_453489	England
EPI_ISL_451669	Switzerland
EPI_ISL_451660	Poland
EPI_ISL_424270	USA
EPI_ISL_451698	Switzerland
EPI_ISL_453753	England
EPI_ISL_471154	USA
EPI_ISL_422078	Wales
EPI_ISL_436417	India
EPI_ISL_424175	USA
EPI_ISL_422030	Wales
EPI_ISL_448242	England
EPI_ISL_438150	USA
EPI_ISL_461477	USA
EPI_ISL_414041	England
EPI_ISL_424414	Iceland
EPI_ISL_428464	Guangdong
EPI_ISL_426764	Australia
EPI_ISL_451741	Switzerland
EPI_ISL_451632	Australia
EPI_ISL_422155	Wales
EPI_ISL_458046	India
EPI_ISL_422098	Wales
EPI_ISL_424280	USA
EPI_ISL_448230	England
EPI_ISL_461523	England
EPI_ISL_426679	Australia
EPI_ISL_448483	England
EPI_ISL_416582	Japan
EPI_ISL_465440	England
EPI_ISL_424633	Belgium
EPI_ISL_461268	Netherlands
EPI_ISL_426135	USA
EPI_ISL_446043	Wales
EPI_ISL_414027	Scotland
EPI_ISL_438891	Scotland
EPI_ISL_428722	Turkey
EPI_ISL_453483	Northern-Ireland
EPI_ISL_453708	England
EPI_ISL_416622	Japan
EPI_ISL_416472	Belgium
EPI_ISL_453647	England
EPI_ISL_451144	Australia
EPI_ISL_448197	Scotland
EPI_ISL_448342	England
EPI_ISL_461288	Netherlands
EPI_ISL_424508	Iceland
EPI_ISL_451816	Switzerland
EPI_ISL_426733	Australia
EPI_ISL_428763	USA
EPI_ISL_451083	Australia
EPI_ISL_461321	Netherlands
EPI_ISL_436607	USA
EPI_ISL_448477	England
EPI_ISL_422092	Wales
EPI_ISL_424252	USA
EPI_ISL_438875	Scotland
EPI_ISL_426883	Czech-Republic
EPI_ISL_438630	England
EPI_ISL_465428	England
EPI_ISL_422024	Wales
EPI_ISL_438109	Austria
EPI_ISL_451875	Switzerland
EPI_ISL_424563	Iceland
EPI_ISL_438072	Austria
EPI_ISL_438931	Scotland
EPI_ISL_448209	Scotland
EPI_ISL_424582	Iceland
EPI_ISL_436653	USA
EPI_ISL_448221	Scotland
EPI_ISL_438672	England
EPI_ISL_461397	Netherlands
EPI_ISL_461393	Netherlands
EPI_ISL_426630	Taiwan
EPI_ISL_448306	England
EPI_ISL_465454	England
EPI_ISL_446061	Wales
EPI_ISL_434143	USA
EPI_ISL_448570	England
EPI_ISL_436459	India
EPI_ISL_451138	Australia
EPI_ISL_461582	England
EPI_ISL_448623	England
EPI_ISL_453471	Northern-Ireland
EPI_ISL_422135	Wales
EPI_ISL_448038	England
EPI_ISL_426986	Australia
EPI_ISL_438656	England
EPI_ISL_448720	England
EPI_ISL_461135	Netherlands
EPI_ISL_451121	Australia
EPI_ISL_441619	England
EPI_ISL_436080	USA
EPI_ISL_448245	England
EPI_ISL_451657	Poland
EPI_ISL_446064	Wales
EPI_ISL_424019	England
EPI_ISL_438619	England
EPI_ISL_424492	Iceland
EPI_ISL_428466	Guangdong
EPI_ISL_448224	England
EPI_ISL_448656	England
EPI_ISL_448652	England
EPI_ISL_471173	Norway
EPI_ISL_463002	Tunisia
EPI_ISL_448362	England
EPI_ISL_434080	USA
EPI_ISL_448406	England
EPI_ISL_448078	England
EPI_ISL_448499	England
EPI_ISL_453740	England
EPI_ISL_426842	Australia
EPI_ISL_424575	Iceland
EPI_ISL_438716	England
EPI_ISL_441606	England
EPI_ISL_422115	Wales
EPI_ISL_424574	Iceland
EPI_ISL_426870	Australia
EPI_ISL_441694	Northern-Ireland
EPI_ISL_446186	Wales
EPI_ISL_436678	USA
EPI_ISL_461678	Scotland
EPI_ISL_461712	Scotland
EPI_ISL_438002	Austria
EPI_ISL_448228	England
EPI_ISL_441789	England
EPI_ISL_448210	Scotland
EPI_ISL_461575	England
EPI_ISL_424302	USA
EPI_ISL_461261	Netherlands
EPI_ISL_438191	USA
EPI_ISL_412870	South-Korea
EPI_ISL_424167	USA
EPI_ISL_436640	USA
EPI_ISL_434113	USA
EPI_ISL_448724	England
EPI_ISL_438128	Austria
EPI_ISL_461375	Netherlands
EPI_ISL_434162	USA
EPI_ISL_463942	Canada
EPI_ISL_448157	Scotland
EPI_ISL_416404	Shanghai
EPI_ISL_461451	USA
EPI_ISL_461376	Netherlands	Lineage_representative
EPI_ISL_461537	England
EPI_ISL_424327	USA
EPI_ISL_451115	Australia
EPI_ISL_458167	Belgium
EPI_ISL_451076	Sichuan
EPI_ISL_426657	Australia
EPI_ISL_453684	England
EPI_ISL_426988	Australia
EPI_ISL_461468	USA
EPI_ISL_416482	Georgia
EPI_ISL_438084	Austria
EPI_ISL_448592	England
EPI_ISL_461334	Netherlands
EPI_ISL_461247	Netherlands
EPI_ISL_458112	India
EPI_ISL_448263	England
EPI_ISL_448605	England
EPI_ISL_463674	USA
EPI_ISL_441403	Northern-Ireland
EPI_ISL_448056	England
EPI_ISL_414005	England
EPI_ISL_458020	USA
EPI_ISL_451767	Switzerland
EPI_ISL_465668	England
EPI_ISL_463060	India
EPI_ISL_426769	Australia
EPI_ISL_426691	Australia
EPI_ISL_461606	Scotland
EPI_ISL_448490	England
EPI_ISL_424340	USA
EPI_ISL_438824	Scotland
EPI_ISL_463121	USA
EPI_ISL_416649	USA
EPI_ISL_422182	Wales
EPI_ISL_448600	England
EPI_ISL_451934	Croatia
EPI_ISL_426622	USA
EPI_ISL_451885	Switzerland
EPI_ISL_461320	Netherlands
EPI_ISL_461109	Netherlands
EPI_ISL_461595	Scotland
EPI_ISL_436569	USA
EPI_ISL_424439	Iceland
EPI_ISL_448618	England
EPI_ISL_458141	Brazil
EPI_ISL_461145	Netherlands
EPI_ISL_422043	Wales
EPI_ISL_438020	Austria
EPI_ISL_451958	Pakistan
EPI_ISL_448780	England
EPI_ISL_448632	England
EPI_ISL_451608	Australia
EPI_ISL_436667	USA
EPI_ISL_424363	India
EPI_ISL_448747	England
EPI_ISL_461239	Netherlands
EPI_ISL_438193	USA
EPI_ISL_448168	Scotland
EPI_ISL_424256	USA
EPI_ISL_448331	England
EPI_ISL_461353	Netherlands
EPI_ISL_426014	Scotland
EPI_ISL_436582	USA
EPI_ISL_438106	Austria
EPI_ISL_453478	Northern-Ireland
EPI_ISL_458122	Oman
EPI_ISL_448185	Scotland
EPI_ISL_422138	Wales
EPI_ISL_451111	Australia
EPI_ISL_463130	USA
EPI_ISL_461340	Netherlands
EPI_ISL_436616	USA
EPI_ISL_426872	Australia
EPI_ISL_448725	England
EPI_ISL_461298	Netherlands
EPI_ISL_424589	Iceland
EPI_ISL_424009	England
EPI_ISL_461006	Netherlands
EPI_ISL_448525	England
EPI_ISL_451731	Switzerland
EPI_ISL_461122	Netherlands
EPI_ISL_436483	USA
EPI_ISL_461482	India
EPI_ISL_448506	England
EPI_ISL_441755	England
EPI_ISL_448546	England
EPI_ISL_436477	USA
EPI_ISL_448674	England
EPI_ISL_461286	Netherlands
EPI_ISL_448692	England
EPI_ISL_436049	USA
EPI_ISL_461181	Netherlands
EPI_ISL_428791	USA
EPI_ISL_426036	USA
EPI_ISL_424621	Iceland
EPI_ISL_458094	India
EPI_ISL_422076	Wales
EPI_ISL_453641	England
EPI_ISL_461767	England
EPI_ISL_436502	USA
EPI_ISL_448145	Scotland
EPI_ISL_461289	Netherlands
EPI_ISL_453730	England
EPI_ISL_463897	Shaoxing
EPI_ISL_461126	Netherlands
EPI_ISL_426097	USA
EPI_ISL_465620	England
EPI_ISL_424538	Iceland
EPI_ISL_463993	Canada
EPI_ISL_416752	France
EPI_ISL_461255	Netherlands
EPI_ISL_461474	USA
EPI_ISL_424035	England
EPI_ISL_463648	USA
EPI_ISL_451807	Switzerland
EPI_ISL_438776	Scotland
EPI_ISL_448585	England
EPI_ISL_461212	Netherlands
EPI_ISL_465713	England
EPI_ISL_448118	Scotland
EPI_ISL_448098	England
EPI_ISL_463740	United-Arab-Emirates
EPI_ISL_426635	Australia
EPI_ISL_416668	USA
EPI_ISL_436680	USA
EPI_ISL_463610	USA
EPI_ISL_461236	Netherlands
EPI_ISL_458197	Belgium
EPI_ISL_448672	England
EPI_ISL_451613	Australia
EPI_ISL_458065	India
EPI_ISL_438645	England
EPI_ISL_438625	England
EPI_ISL_416681	USA
EPI_ISL_424519	Iceland
EPI_ISL_448712	England
EPI_ISL_463073	India
EPI_ISL_416605	Japan
EPI_ISL_438896	Scotland
EPI_ISL_438171	USA
EPI_ISL_465732	England
EPI_ISL_436590	USA
EPI_ISL_448289	England
EPI_ISL_451792	Switzerland
EPI_ISL_434077	USA
EPI_ISL_461207	Netherlands
EPI_ISL_438677	England
EPI_ISL_448327	England
EPI_ISL_461428	USA
EPI_ISL_438916	Scotland
EPI_ISL_448755	England
EPI_ISL_438763	Scotland
EPI_ISL_451797	Switzerland
EPI_ISL_463126	USA
EPI_ISL_441726	England
EPI_ISL_448735	England
EPI_ISL_426901	Australia
EPI_ISL_448549	England
EPI_ISL_422159	Wales
EPI_ISL_461341	Netherlands
EPI_ISL_424641	Belgium
EPI_ISL_463095	USA
EPI_ISL_424647	Belgium
EPI_ISL_451181	Belgium
EPI_ISL_451894	Switzerland
EPI_ISL_426962	Australia
EPI_ISL_463896	Shaoxing
EPI_ISL_441770	Northern-Ireland
EPI_ISL_461714	Scotland
EPI_ISL_424312	USA
EPI_ISL_438078	Austria
EPI_ISL_458055	India
EPI_ISL_448295	England
EPI_ISL_448136	Scotland
EPI_ISL_414663	Guangzhou
EPI_ISL_426968	Australia
EPI_ISL_448405	England
EPI_ISL_402130	Wuhan	Basal
EPI_ISL_438690	England
EPI_ISL_448621	England
EPI_ISL_416479	Georgia
EPI_ISL_461051	Netherlands
EPI_ISL_416661	USA
EPI_ISL_426874	Australia
EPI_ISL_441683	England
EPI_ISL_416743	Czech-Republic
EPI_ISL_422139	Wales
EPI_ISL_422063	Wales
EPI_ISL_461481	India
EPI_ISL_448637	England
EPI_ISL_461490	India
EPI_ISL_458079	Indonesia
EPI_ISL_426727	Australia
EPI_ISL_448496	England
EPI_ISL_422031	Wales
EPI_ISL_426639	Australia
EPI_ISL_436495	USA
EPI_ISL_448351	England
EPI_ISL_434041	England
EPI_ISL_448526	England
EPI_ISL_461491	India
EPI_ISL_416718	USA
EPI_ISL_424437	Iceland
EPI_ISL_451709	Switzerland
EPI_ISL_438190	USA
EPI_ISL_426624	USA
EPI_ISL_436479	USA
EPI_ISL_424276	USA
EPI_ISL_436585	USA
EPI_ISL_416625	Japan
EPI_ISL_461410	USA
EPI_ISL_448796	England
EPI_ISL_422057	Wales
EPI_ISL_414632	France
EPI_ISL_436648	USA
EPI_ISL_426086	USA
EPI_ISL_451742	Switzerland
EPI_ISL_438108	Austria
EPI_ISL_451819	Switzerland
EPI_ISL_434125	USA
EPI_ISL_448286	England
EPI_ISL_436636	USA
EPI_ISL_448008	England
EPI_ISL_451835	Switzerland
EPI_ISL_461518	England
EPI_ISL_461505	India
EPI_ISL_428448	Guangdong
EPI_ISL_448728	England
EPI_ISL_438766	Scotland
EPI_ISL_414040	England
EPI_ISL_458162	Belgium
EPI_ISL_451162	India
EPI_ISL_461771	England
EPI_ISL_416657	USA
EPI_ISL_453616	England
EPI_ISL_451152	India
EPI_ISL_451872	Switzerland
EPI_ISL_441640	England
EPI_ISL_461208	Netherlands
EPI_ISL_424523	Iceland
EPI_ISL_436069	USA
EPI_ISL_422176	Wales
EPI_ISL_438703	England
EPI_ISL_471152	USA
EPI_ISL_438199	USA
EPI_ISL_438709	England
EPI_ISL_441659	Northern-Ireland
EPI_ISL_434161	USA
EPI_ISL_446042	Wales
EPI_ISL_471177	Norway
EPI_ISL_416728	USA
EPI_ISL_448345	England
EPI_ISL_453715	England
EPI_ISL_426964	Australia
EPI_ISL_426689	Australia
EPI_ISL_461623	Scotland
EPI_ISL_448514	England
EPI_ISL_424585	Iceland
EPI_ISL_416730	England
EPI_ISL_448188	Scotland
EPI_ISL_424425	Iceland
EPI_ISL_436063	USA
EPI_ISL_424323	USA
EPI_ISL_438841	Scotland
EPI_ISL_424588	Iceland
EPI_ISL_438086	Austria
EPI_ISL_422077	Wales
EPI_ISL_436669	USA
EPI_ISL_436462	India
EPI_ISL_438890	Scotland
EPI_ISL_416659	USA
EPI_ISL_426828	Australia
EPI_ISL_465740	England
EPI_ISL_461498	India
EPI_ISL_428762	USA
EPI_ISL_434086	USA
EPI_ISL_422060	Wales
EPI_ISL_458183	Belgium
EPI_ISL_448087	England
EPI_ISL_458043	India
EPI_ISL_424295	USA
EPI_ISL_461438	USA
EPI_ISL_451833	Switzerland
EPI_ISL_448784	England
EPI_ISL_461155	Netherlands
EPI_ISL_461755	Scotland
EPI_ISL_458021	USA
EPI_ISL_426638	Australia
EPI_ISL_436682	USA
EPI_ISL_448184	Scotland
EPI_ISL_461753	Scotland
EPI_ISL_426698	Australia
EPI_ISL_448708	England
EPI_ISL_424510	Iceland
EPI_ISL_453696	England
EPI_ISL_463157	USA
EPI_ISL_424591	Iceland
EPI_ISL_434176	USA
EPI_ISL_471187	USA
EPI_ISL_436583	USA
EPI_ISL_448681	England
EPI_ISL_463008	Germany
EPI_ISL_453729	England
EPI_ISL_436605	USA
EPI_ISL_434049	England
EPI_ISL_451961	Italy
EPI_ISL_438015	Austria
EPI_ISL_412116	England
EPI_ISL_416707	USA
EPI_ISL_426084	USA
EPI_ISL_438067	Austria
EPI_ISL_461178	Netherlands
EPI_ISL_461416	USA
EPI_ISL_414624	France
EPI_ISL_448706	England
EPI_ISL_465603	England
EPI_ISL_434199	USA
EPI_ISL_461359	Netherlands
EPI_ISL_453758	England
EPI_ISL_461243	Netherlands
EPI_ISL_434110	USA
EPI_ISL_448328	England
EPI_ISL_424383	Iceland
EPI_ISL_422070	Wales
EPI_ISL_422035	Wales
EPI_ISL_436665	USA
EPI_ISL_465686	Canada
EPI_ISL_424447	Iceland
EPI_ISL_436449	India
EPI_ISL_461219	Netherlands
EPI_ISL_424382	Iceland
EPI_ISL_436489	USA
EPI_ISL_414045	Brazil
EPI_ISL_438926	Scotland
EPI_ISL_448314	England
EPI_ISL_426111	USA
EPI_ISL_451672	Switzerland
EPI_ISL_436831	USA
EPI_ISL_416629	Japan
EPI_ISL_424560	Iceland
EPI_ISL_448458	England
EPI_ISL_428443	Guangdong
EPI_ISL_426847	Australia
EPI_ISL_434120	USA
EPI_ISL_428455	Guangdong
EPI_ISL_451806	Switzerland
EPI_ISL_426078	USA
EPI_ISL_416735	England
EPI_ISL_461045	Netherlands
EPI_ISL_424530	Iceland
EPI_ISL_434159	USA
EPI_ISL_471172	Norway
EPI_ISL_424025	England
EPI_ISL_426682	Australia
EPI_ISL_463131	USA
EPI_ISL_458097	India
EPI_ISL_434092	USA
EPI_ISL_453774	England
EPI_ISL_426109	USA
EPI_ISL_461385	Netherlands
EPI_ISL_448746	England
EPI_ISL_448321	England
EPI_ISL_438900	Scotland
EPI_ISL_463632	USA
EPI_ISL_422143	Wales
EPI_ISL_463743	Cyprus
EPI_ISL_451114	Australia
EPI_ISL_438075	Austria
EPI_ISL_461058	Netherlands
EPI_ISL_461443	USA
EPI_ISL_438095	Austria
EPI_ISL_428776	USA
EPI_ISL_434150	USA
EPI_ISL_438910	Scotland
EPI_ISL_436068	USA
EPI_ISL_416417	USA
EPI_ISL_438070	Austria
EPI_ISL_451987	Poland
EPI_ISL_436466	USA
EPI_ISL_424389	Iceland
EPI_ISL_434034	England
EPI_ISL_424624	Iceland
EPI_ISL_416720	USA
EPI_ISL_438154	USA
EPI_ISL_424394	Iceland
EPI_ISL_453604	England
EPI_ISL_461528	England
EPI_ISL_438022	Austria
EPI_ISL_424650	Belgium
EPI_ISL_424235	USA
EPI_ISL_448662	England
EPI_ISL_458035	India
EPI_ISL_463076	India
EPI_ISL_424479	Iceland
EPI_ISL_436444	India
EPI_ISL_461193	Netherlands
EPI_ISL_461350	Netherlands
EPI_ISL_434074	USA
EPI_ISL_416591	Japan
EPI_ISL_463123	USA
EPI_ISL_438971	Japan
EPI_ISL_434183	USA
EPI_ISL_416499	France
EPI_ISL_438933	Scotland
EPI_ISL_451619	Australia
EPI_ISL_426670	Australia
EPI_ISL_416757	France
EPI_ISL_453481	Northern-Ireland
EPI_ISL_414021	Switzerland
EPI_ISL_451156	India
EPI_ISL_428717	Turkey
EPI_ISL_436460	India
EPI_ISL_446027	Wales
EPI_ISL_453752	England
EPI_ISL_436070	USA
EPI_ISL_465613	England
EPI_ISL_461628	Scotland
EPI_ISL_428761	USA
EPI_ISL_436419	India
EPI_ISL_448768	England
EPI_ISL_424498	Iceland
EPI_ISL_451673	Switzerland
EPI_ISL_451813	Switzerland
EPI_ISL_461373	Netherlands
EPI_ISL_434036	England
EPI_ISL_402128	Wuhan	Basal
EPI_ISL_428446	Guangdong
EPI_ISL_426877	Australia
EPI_ISL_424517	Iceland
EPI_ISL_416694	USA
EPI_ISL_414689	Guangzhou
EPI_ISL_463669	USA
EPI_ISL_422116	Wales
EPI_ISL_465699	Canada
EPI_ISL_438717	England
EPI_ISL_453605	England
EPI_ISL_424384	Iceland
EPI_ISL_465702	Canada
EPI_ISL_461102	Netherlands
EPI_ISL_436435	India
EPI_ISL_422137	Wales
EPI_ISL_461075	Netherlands
EPI_ISL_424360	Beijing
EPI_ISL_436048	USA
EPI_ISL_448164	Scotland
EPI_ISL_451103	Australia
EPI_ISL_434144	USA
EPI_ISL_436643	USA
EPI_ISL_448478	England
EPI_ISL_424263	USA
EPI_ISL_451708	Switzerland
EPI_ISL_461123	Netherlands
EPI_ISL_426169	Korea
EPI_ISL_422154	Wales
EPI_ISL_426953	Australia
EPI_ISL_424429	Iceland
EPI_ISL_428775	USA
EPI_ISL_448759	England
EPI_ISL_436434	India
EPI_ISL_458170	Belgium
EPI_ISL_434135	USA
EPI_ISL_461093	Netherlands
EPI_ISL_451094	Australia
EPI_ISL_424200	USA
EPI_ISL_461501	India
EPI_ISL_424300	USA
EPI_ISL_436503	USA
EPI_ISL_471197	USA
EPI_ISL_471190	USA
EPI_ISL_424485	Iceland
EPI_ISL_463638	USA
EPI_ISL_448750	England
EPI_ISL_416750	France
EPI_ISL_448215	Scotland
EPI_ISL_448603	England
EPI_ISL_461056	Netherlands
EPI_ISL_428468	Guangdong
EPI_ISL_448239	England
EPI_ISL_438775	Scotland
EPI_ISL_438105	Austria
EPI_ISL_453657	England
EPI_ISL_426028	USA
EPI_ISL_448726	England
EPI_ISL_461667	Scotland
EPI_ISL_434045	England
EPI_ISL_448084	England
EPI_ISL_436564	USA
EPI_ISL_451796	Switzerland
EPI_ISL_422010	England
EPI_ISL_451692	Switzerland
EPI_ISL_436807	USA
EPI_ISL_461183	Netherlands
EPI_ISL_438158	USA
EPI_ISL_451125	Australia
EPI_ISL_424532	Iceland
EPI_ISL_426627	USA
EPI_ISL_416658	USA
EPI_ISL_465448	England
EPI_ISL_465769	England
EPI_ISL_438054	Austria
EPI_ISL_441409	Northern-Ireland
EPI_ISL_451823	Switzerland
EPI_ISL_424657	Belgium
EPI_ISL_436715	Russia
EPI_ISL_451634	Australia
EPI_ISL_448350	England
EPI_ISL_446192	Wales
EPI_ISL_461039	Netherlands
EPI_ISL_424609	Iceland
EPI_ISL_461016	Netherlands
EPI_ISL_463696	USA
EPI_ISL_461084	Netherlands
EPI_ISL_436584	USA
EPI_ISL_458033	India
EPI_ISL_448520	England
EPI_ISL_461462	USA
EPI_ISL_424509	Iceland
EPI_ISL_458029	Taiwan
EPI_ISL_424215	USA
EPI_ISL_424364	India
EPI_ISL_465430	England
EPI_ISL_448205	Scotland
EPI_ISL_438107	Austria
EPI_ISL_434020	England
EPI_ISL_451782	Switzerland
EPI_ISL_461797	England
EPI_ISL_426779	Australia
EPI_ISL_451973	Poland
EPI_ISL_451602	Australia
EPI_ISL_463063	India
EPI_ISL_428473	Guangdong
EPI_ISL_441737	Northern-Ireland
EPI_ISL_438041	Austria
EPI_ISL_463199	Canada
EPI_ISL_451965	Russia
EPI_ISL_426096	USA
EPI_ISL_424212	USA
EPI_ISL_428747	USA
EPI_ISL_438197	USA
EPI_ISL_416713	USA
EPI_ISL_436716	Russia
EPI_ISL_426021	Scotland
EPI_ISL_461146	Netherlands
EPI_ISL_424851	USA
EPI_ISL_414690	Guangzhou
EPI_ISL_424580	Iceland
EPI_ISL_451159	India
EPI_ISL_448591	England
EPI_ISL_461211	Netherlands
EPI_ISL_416685	USA
EPI_ISL_436670	USA
EPI_ISL_436587	USA
EPI_ISL_461374	Netherlands
EPI_ISL_424640	Belgium
EPI_ISL_438698	England
EPI_ISL_453751	England
EPI_ISL_428757	USA
EPI_ISL_451722	Switzerland
EPI_ISL_416468	Belgium
EPI_ISL_463607	USA
EPI_ISL_436628	USA
EPI_ISL_451169	Belgium
EPI_ISL_463043	India
EPI_ISL_448081	England
EPI_ISL_451149	India
EPI_ISL_422055	Wales
EPI_ISL_465690	Canada
EPI_ISL_434094	USA
EPI_ISL_422172	Wales
EPI_ISL_422089	Wales
EPI_ISL_448491	England
EPI_ISL_451131	Australia
EPI_ISL_422027	Wales
EPI_ISL_461015	Netherlands
EPI_ISL_451603	Australia
EPI_ISL_448444	England
EPI_ISL_436461	India
EPI_ISL_463678	USA
EPI_ISL_436060	USA
EPI_ISL_426040	USA
EPI_ISL_436718	Italy
EPI_ISL_412862	USA
EPI_ISL_461217	Netherlands
EPI_ISL_461195	Netherlands
EPI_ISL_461698	Scotland
EPI_ISL_451800	Switzerland
EPI_ISL_424521	Iceland
EPI_ISL_451654	Poland
EPI_ISL_426875	Australia
EPI_ISL_465682	Canada
EPI_ISL_434133	USA
EPI_ISL_451991	Denmark
EPI_ISL_424271	USA
EPI_ISL_448460	England
EPI_ISL_451680	Switzerland
EPI_ISL_438028	Austria
EPI_ISL_424311	USA
EPI_ISL_453642	England
EPI_ISL_426645	Australia
EPI_ISL_451645	Poland
EPI_ISL_438160	USA
EPI_ISL_461413	USA
EPI_ISL_416480	Georgia
EPI_ISL_448193	Scotland
EPI_ISL_451128	Australia
EPI_ISL_426835	Australia
EPI_ISL_461136	Netherlands
EPI_ISL_451652	Poland	Lineage_representative
EPI_ISL_448039	England
EPI_ISL_422072	Wales
EPI_ISL_463125	USA
EPI_ISL_416571	Japan
EPI_ISL_416697	USA
EPI_ISL_436661	USA
EPI_ISL_422019	Wales
EPI_ISL_424254	USA
EPI_ISL_461277	Netherlands
EPI_ISL_424367	Iceland
EPI_ISL_436658	USA
EPI_ISL_461077	Netherlands
EPI_ISL_416565	Japan
EPI_ISL_448566	England
EPI_ISL_461244	Netherlands
EPI_ISL_424241	USA
EPI_ISL_422020	Wales
EPI_ISL_461366	Netherlands
EPI_ISL_458172	Belgium
EPI_ISL_422084	Wales
EPI_ISL_414007	England
EPI_ISL_426932	Australia
EPI_ISL_428712	Turkey
EPI_ISL_448105	England
EPI_ISL_426654	Australia
EPI_ISL_436730	Italy
EPI_ISL_436072	USA
EPI_ISL_458067	India
EPI_ISL_438621	England
EPI_ISL_426929	Australia
EPI_ISL_448532	England
EPI_ISL_448601	England
EPI_ISL_426918	Australia
EPI_ISL_424615	Iceland
EPI_ISL_461333	Netherlands
EPI_ISL_451706	Switzerland
EPI_ISL_424477	Iceland
EPI_ISL_426073	USA
EPI_ISL_436431	India
EPI_ISL_461535	England
EPI_ISL_451701	Switzerland
EPI_ISL_451126	Australia
EPI_ISL_438140	USA
EPI_ISL_426861	Australia
EPI_ISL_426664	Australia
EPI_ISL_463692	USA
EPI_ISL_451803	Switzerland
EPI_ISL_458148	Brazil
EPI_ISL_426799	Australia
EPI_ISL_426168	Korea
EPI_ISL_451180	Belgium
EPI_ISL_438747	England
EPI_ISL_453600	England
EPI_ISL_453771	England
EPI_ISL_424335	USA
EPI_ISL_453625	England
EPI_ISL_438127	Austria
EPI_ISL_448051	England
EPI_ISL_438118	Austria
EPI_ISL_436646	USA
EPI_ISL_428772	USA
EPI_ISL_461470	USA
EPI_ISL_412028	Hong-Kong
EPI_ISL_451850	Switzerland
EPI_ISL_461112	Netherlands
EPI_ISL_451864	Switzerland
EPI_ISL_461670	Scotland
EPI_ISL_424392	Iceland
EPI_ISL_426817	Australia
EPI_ISL_434153	USA
EPI_ISL_424084	England
EPI_ISL_448459	England
EPI_ISL_426888	Czech-Republic
EPI_ISL_424424	Iceland
EPI_ISL_461022	Netherlands
EPI_ISL_448679	England
EPI_ISL_438018	Austria
EPI_ISL_426646	Australia
EPI_ISL_438073	Austria
EPI_ISL_438186	USA
EPI_ISL_409067	USA
EPI_ISL_422099	Wales
EPI_ISL_463906	Canada
EPI_ISL_424515	Iceland
EPI_ISL_461660	Scotland
EPI_ISL_458088	India
EPI_ISL_438080	Austria
EPI_ISL_448453	England
EPI_ISL_426100	USA
EPI_ISL_424227	USA
EPI_ISL_448389	England
EPI_ISL_461174	Netherlands
EPI_ISL_451849	Switzerland
EPI_ISL_438172	USA
EPI_ISL_438608	England
EPI_ISL_416626	Japan
EPI_ISL_453468	Northern-Ireland
EPI_ISL_461019	Netherlands
EPI_ISL_424506	Iceland
EPI_ISL_461310	Netherlands
EPI_ISL_461274	Netherlands
EPI_ISL_438737	England
EPI_ISL_463013	India
EPI_ISL_414621	USA
EPI_ISL_424630	Belgium
EPI_ISL_465680	Canada
EPI_ISL_461164	Netherlands
EPI_ISL_448329	England
EPI_ISL_424078	England
EPI_ISL_426865	Australia
EPI_ISL_441406	Northern-Ireland
EPI_ISL_441703	England
EPI_ISL_422040	Wales
EPI_ISL_451674	Switzerland
EPI_ISL_424404	Iceland
EPI_ISL_448769	England
EPI_ISL_438057	Austria
EPI_ISL_461042	Netherlands
EPI_ISL_453628	England
EPI_ISL_416493	France
EPI_ISL_428792	USA
EPI_ISL_424010	England
EPI_ISL_441723	England
EPI_ISL_461282	Netherlands
EPI_ISL_426897	Czech-Republic
EPI_ISL_424593	Iceland
EPI_ISL_426899	Australia
EPI_ISL_448279	England
EPI_ISL_461379	Netherlands
EPI_ISL_451854	Switzerland
EPI_ISL_448196	Scotland
EPI_ISL_424021	England
EPI_ISL_436119	Australia
EPI_ISL_428784	USA
EPI_ISL_436108	Taiwan
EPI_ISL_461343	Netherlands
EPI_ISL_424606	Iceland
EPI_ISL_414634	France
EPI_ISL_451827	Switzerland
EPI_ISL_424003	England
EPI_ISL_458107	India
EPI_ISL_461440	USA
EPI_ISL_451891	Switzerland
EPI_ISL_414016	Brazil
EPI_ISL_422032	Wales
EPI_ISL_424443	Iceland
EPI_ISL_422103	Wales
EPI_ISL_461313	Netherlands
EPI_ISL_453698	England
EPI_ISL_424844	USA
EPI_ISL_448494	England
EPI_ISL_461479	India
EPI_ISL_438844	Scotland
EPI_ISL_436437	India
EPI_ISL_424627	Mexico
EPI_ISL_461618	Scotland
EPI_ISL_461458	USA
EPI_ISL_426685	Australia
EPI_ISL_448398	England
EPI_ISL_448401	England
EPI_ISL_424211	USA
EPI_ISL_424273	USA
EPI_ISL_438914	Scotland
EPI_ISL_424412	Iceland
EPI_ISL_428781	USA
EPI_ISL_424054	England
EPI_ISL_441700	England
EPI_ISL_422051	Wales
EPI_ISL_424189	USA
EPI_ISL_436732	Italy
EPI_ISL_461729	Scotland
EPI_ISL_471188	USA
EPI_ISL_465757	England
EPI_ISL_461605	Scotland
EPI_ISL_458119	Oman
EPI_ISL_424296	USA
EPI_ISL_424031	England
EPI_ISL_451106	Australia
EPI_ISL_416703	USA
EPI_ISL_441666	England
EPI_ISL_438837	Scotland
EPI_ISL_448296	England
EPI_ISL_461309	Netherlands
EPI_ISL_416445	USA
EPI_ISL_438929	Scotland
EPI_ISL_448719	England
EPI_ISL_424524	Iceland
EPI_ISL_426715	Australia
EPI_ISL_434032	England
EPI_ISL_414636	France
EPI_ISL_448507	England
EPI_ISL_453622	England
EPI_ISL_438948	Japan
EPI_ISL_424380	Iceland
EPI_ISL_424362	India
EPI_ISL_461421	USA
EPI_ISL_434093	USA
EPI_ISL_463110	USA
EPI_ISL_463673	USA
EPI_ISL_436453	India
EPI_ISL_434105	USA
EPI_ISL_458100	India
EPI_ISL_426051	Czech-Republic
EPI_ISL_451750	Switzerland
EPI_ISL_453711	England
EPI_ISL_448793	England
EPI_ISL_461493	India
EPI_ISL_451997	Denmark
EPI_ISL_424490	Iceland
EPI_ISL_448323	England
EPI_ISL_424267	USA
EPI_ISL_416672	USA
EPI_ISL_461662	Scotland
EPI_ISL_416708	USA
EPI_ISL_461305	Netherlands
EPI_ISL_426000	Scotland
EPI_ISL_453462	England
EPI_ISL_448147	Scotland
EPI_ISL_414015	Brazil
EPI_ISL_446156	Wales
EPI_ISL_438829	Scotland
EPI_ISL_451604	Australia
EPI_ISL_461335	Netherlands
EPI_ISL_438699	England
EPI_ISL_434121	USA
EPI_ISL_458147	Brazil
EPI_ISL_426115	USA
EPI_ISL_438157	USA
EPI_ISL_422047	Wales
EPI_ISL_465453	England
EPI_ISL_436671	USA
EPI_ISL_448580	England
EPI_ISL_446130	Wales
EPI_ISL_448119	Scotland
EPI_ISL_424188	USA
EPI_ISL_448207	Scotland
EPI_ISL_426892	Czech-Republic
EPI_ISL_448541	England
EPI_ISL_436454	India
EPI_ISL_461597	Scotland
EPI_ISL_436418	India
EPI_ISL_461162	Netherlands
EPI_ISL_436610	USA
EPI_ISL_448153	Scotland
EPI_ISL_461412	USA
EPI_ISL_424205	USA
EPI_ISL_436071	USA
EPI_ISL_461346	Netherlands
EPI_ISL_416630	Japan
EPI_ISL_416744	Hungary
EPI_ISL_416753	France
EPI_ISL_451979	Poland
EPI_ISL_424170	USA
EPI_ISL_448486	England
EPI_ISL_434160	USA
EPI_ISL_448214	Scotland
EPI_ISL_424166	USA
EPI_ISL_463948	Canada
EPI_ISL_438060	Austria
EPI_ISL_438949	Japan
EPI_ISL_426655	Australia
EPI_ISL_424853	USA
EPI_ISL_416729	USA
EPI_ISL_465602	England
EPI_ISL_438679	England
EPI_ISL_448080	England
EPI_ISL_426702	Australia
EPI_ISL_424557	Iceland
EPI_ISL_414627	France
EPI_ISL_422118	Wales
EPI_ISL_451100	Australia
EPI_ISL_428672	Sri-Lanka
EPI_ISL_422064	Wales
EPI_ISL_424184	USA
EPI_ISL_441744	England
EPI_ISL_412873	South-Korea
EPI_ISL_448226	England
EPI_ISL_436623	USA
EPI_ISL_436473	USA
EPI_ISL_438009	Austria
EPI_ISL_461085	Netherlands
EPI_ISL_451160	India
EPI_ISL_458042	India
EPI_ISL_426136	USA
EPI_ISL_438664	England
EPI_ISL_451615	Australia
EPI_ISL_463996	Canada
EPI_ISL_426106	USA
EPI_ISL_424207	USA
EPI_ISL_426709	Australia
EPI_ISL_414641	Finland
EPI_ISL_416474	Hangzhou
EPI_ISL_438928	Scotland
EPI_ISL_461265	Netherlands
EPI_ISL_451859	Switzerland
EPI_ISL_463098	USA
EPI_ISL_463085	India
EPI_ISL_463116	USA
EPI_ISL_426822	Australia
EPI_ISL_426124	USA
EPI_ISL_414008	England
EPI_ISL_436638	USA
EPI_ISL_461657	Scotland
EPI_ISL_424494	Iceland
EPI_ISL_458101	India
EPI_ISL_451193	Uganda
EPI_ISL_438038	Austria
EPI_ISL_461011	Netherlands
EPI_ISL_426844	Australia
EPI_ISL_451077	Australia
EPI_ISL_434013	England
EPI_ISL_436471	USA
EPI_ISL_424402	Iceland
EPI_ISL_426882	Australia
EPI_ISL_451822	Switzerland
EPI_ISL_448348	England
EPI_ISL_424198	USA
EPI_ISL_463193	Canada
EPI_ISL_451763	Switzerland
EPI_ISL_463889	Shaoxing
EPI_ISL_448620	England
EPI_ISL_451805	Switzerland
EPI_ISL_424514	Iceland
EPI_ISL_434182	USA
EPI_ISL_461580	England
EPI_ISL_426029	USA
EPI_ISL_436497	USA
EPI_ISL_471191	USA
EPI_ISL_461079	Netherlands
EPI_ISL_458006	USA
EPI_ISL_448557	England
EPI_ISL_416589	Japan
EPI_ISL_448479	England
EPI_ISL_424279	USA
EPI_ISL_416590	Japan
EPI_ISL_424194	USA
EPI_ISL_436615	USA
EPI_ISL_436421	India
EPI_ISL_461795	England
EPI_ISL_463904	Canada
EPI_ISL_416612	Japan
EPI_ISL_448320	England
EPI_ISL_461454	USA
EPI_ISL_426801	Australia
EPI_ISL_465626	England
EPI_ISL_438141	USA
EPI_ISL_448243	England
EPI_ISL_436808	USA
EPI_ISL_416476	Belgium
EPI_ISL_458161	Belgium
EPI_ISL_436500	USA
EPI_ISL_461420	USA
EPI_ISL_441699	Northern-Ireland
EPI_ISL_438721	England
EPI_ISL_448217	Scotland
EPI_ISL_458187	Belgium
EPI_ISL_438626	England
EPI_ISL_458089	India
EPI_ISL_438179	USA
EPI_ISL_441742	England
EPI_ISL_448223	England
EPI_ISL_426927	Australia
EPI_ISL_416693	USA
EPI_ISL_438748	England
EPI_ISL_438068	Austria
EPI_ISL_458091	India
EPI_ISL_424006	England
EPI_ISL_438697	England
EPI_ISL_448567	England
EPI_ISL_426732	Australia
EPI_ISL_448162	Scotland
EPI_ISL_438745	England
EPI_ISL_422186	Wales
EPI_ISL_451695	Switzerland
EPI_ISL_451874	Switzerland
EPI_ISL_424357	Beijing
EPI_ISL_438733	England
EPI_ISL_441628	England
EPI_ISL_463746	Cyprus
EPI_ISL_448283	England
EPI_ISL_424419	Iceland
EPI_ISL_458150	Morocco
EPI_ISL_461390	Netherlands
EPI_ISL_416594	Japan
EPI_ISL_416633	Japan
EPI_ISL_461356	Netherlands
EPI_ISL_471181	USA
EPI_ISL_471148	USA
EPI_ISL_424245	USA
EPI_ISL_461486	India
EPI_ISL_434111	USA
EPI_ISL_463647	USA
EPI_ISL_461768	England
EPI_ISL_438691	England
EPI_ISL_458104	India
EPI_ISL_461097	Netherlands
EPI_ISL_458149	Brazil
EPI_ISL_436412	DRC
EPI_ISL_458118	Oman
EPI_ISL_448240	England
EPI_ISL_424255	USA
EPI_ISL_465601	England
EPI_ISL_438682	England
EPI_ISL_426650	Australia
EPI_ISL_438722	England
EPI_ISL_436626	USA
EPI_ISL_461007	Netherlands
EPI_ISL_438165	USA
EPI_ISL_426002	Scotland
EPI_ISL_463194	Canada
EPI_ISL_424391	Iceland
EPI_ISL_438784	Scotland
EPI_ISL_461656	Scotland
EPI_ISL_451839	Switzerland
EPI_ISL_441781	Northern-Ireland
EPI_ISL_416448	USA
EPI_ISL_461202	Netherlands
EPI_ISL_461659	Scotland
EPI_ISL_436106	Taiwan
EPI_ISL_416620	Japan
EPI_ISL_465474	England
EPI_ISL_463112	USA
EPI_ISL_458175	Belgium
EPI_ISL_424471	Iceland
EPI_ISL_461665	Scotland
EPI_ISL_465640	England
EPI_ISL_434139	USA
EPI_ISL_463067	India
EPI_ISL_461222	Netherlands
EPI_ISL_416491	USA
EPI_ISL_422106	Wales
EPI_ISL_441680	England
EPI_ISL_426770	Australia
EPI_ISL_438056	Austria
EPI_ISL_461284	Netherlands
EPI_ISL_465684	Canada
EPI_ISL_424614	Iceland
EPI_ISL_461071	Netherlands
EPI_ISL_438049	Austria
EPI_ISL_424238	USA
EPI_ISL_448510	England
EPI_ISL_448410	England
EPI_ISL_438884	Scotland
EPI_ISL_422122	Wales
EPI_ISL_461053	Netherlands
EPI_ISL_422134	Wales
EPI_ISL_451811	Switzerland
EPI_ISL_463933	Canada
EPI_ISL_426674	Australia
EPI_ISL_424355	Beijing
EPI_ISL_448685	England
EPI_ISL_426072	USA
EPI_ISL_424604	Iceland
EPI_ISL_426885	Czech-Republic
EPI_ISL_451721	Switzerland
EPI_ISL_451665	USA
EPI_ISL_434142	USA
EPI_ISL_441650	England
EPI_ISL_424637	Belgium
EPI_ISL_422001	England
EPI_ISL_448701	England
EPI_ISL_463970	Canada
EPI_ISL_463908	Canada
EPI_ISL_463654	USA
EPI_ISL_448722	England
EPI_ISL_448561	England
EPI_ISL_461308	Netherlands
EPI_ISL_461766	England
EPI_ISL_465615	England
EPI_ISL_424484	Iceland
EPI_ISL_422082	Wales
EPI_ISL_461596	Scotland
EPI_ISL_422141	Wales
EPI_ISL_453704	England
EPI_ISL_426914	Australia
EPI_ISL_465477	England
EPI_ISL_461453	USA
EPI_ISL_471150	USA
EPI_ISL_463101	USA
EPI_ISL_434072	USA
EPI_ISL_402121	Wuhan	Basal
EPI_ISL_424550	Iceland
EPI_ISL_451705	Switzerland
EPI_ISL_422028	Wales
EPI_ISL_465679	Canada
EPI_ISL_438840	Scotland
EPI_ISL_461230	Netherlands
EPI_ISL_436666	USA
EPI_ISL_461612	Scotland
EPI_ISL_461118	Netherlands
EPI_ISL_438713	England
EPI_ISL_461469	USA
EPI_ISL_434022	England
EPI_ISL_461620	Scotland
EPI_ISL_438798	Scotland
EPI_ISL_448326	England
EPI_ISL_434117	USA
EPI_ISL_426976	Australia
EPI_ISL_424616	Iceland
EPI_ISL_424290	USA
EPI_ISL_463657	USA
EPI_ISL_461655	Scotland
EPI_ISL_436629	USA
EPI_ISL_453610	England
EPI_ISL_451712	Switzerland
EPI_ISL_416471	Belgium
EPI_ISL_438145	USA
EPI_ISL_426735	Australia
EPI_ISL_436458	India
EPI_ISL_436575	USA
EPI_ISL_436652	USA
EPI_ISL_426062	USA
EPI_ISL_436825	USA
EPI_ISL_438953	Japan
EPI_ISL_461497	India
EPI_ISL_451158	India
EPI_ISL_438889	Scotland
EPI_ISL_448535	England
EPI_ISL_424445	Iceland
EPI_ISL_416584	Japan
EPI_ISL_461143	Netherlands
EPI_ISL_461408	USA
EPI_ISL_451659	Poland
EPI_ISL_448791	England
EPI_ISL_458069	India
EPI_ISL_448338	England
EPI_ISL_461403	USA
EPI_ISL_448379	England
EPI_ISL_461611	Scotland
EPI_ISL_461264	Netherlands
EPI_ISL_426690	Australia
EPI_ISL_451978	Poland
EPI_ISL_426619	USA
EPI_ISL_436055	USA
EPI_ISL_463023	India
EPI_ISL_426855	Australia
EPI_ISL_438182	USA
EPI_ISL_416420	USA
EPI_ISL_416651	USA
EPI_ISL_422153	Wales
EPI_ISL_422091	Wales
EPI_ISL_461221	Netherlands
EPI_ISL_438005	Austria
EPI_ISL_426089	USA
EPI_ISL_448806	England
EPI_ISL_436588	USA
EPI_ISL_438977	Scotland
EPI_ISL_438944	Scotland
EPI_ISL_424531	Iceland
EPI_ISL_424218	USA
EPI_ISL_416566	Japan
EPI_ISL_414044	England
EPI_ISL_465476	England
EPI_ISL_426922	Australia
EPI_ISL_422111	Wales
EPI_ISL_426850	Australia
EPI_ISL_461173	Netherlands
EPI_ISL_416689	USA
EPI_ISL_463127	USA
EPI_ISL_416725	USA
EPI_ISL_426653	Australia
EPI_ISL_438973	Scotland
EPI_ISL_448143	Scotland
EPI_ISL_463628	USA
EPI_ISL_416431	Vietnam
EPI_ISL_441691	Northern-Ireland
EPI_ISL_424221	USA
EPI_ISL_424476	Iceland
EPI_ISL_422096	Wales
EPI_ISL_438062	Austria
EPI_ISL_418690	England
EPI_ISL_436061	USA
EPI_ISL_436656	USA
EPI_ISL_451090	Australia
EPI_ISL_461463	USA
EPI_ISL_448809	England
EPI_ISL_448695	England
EPI_ISL_438000	Austria
EPI_ISL_463102	USA
EPI_ISL_461751	Scotland
EPI_ISL_416460	USA
EPI_ISL_448148	Scotland
EPI_ISL_441778	England
EPI_ISL_426101	USA
EPI_ISL_453706	England
EPI_ISL_434137	USA
EPI_ISL_422151	Wales
EPI_ISL_463078	India
EPI_ISL_451629	Australia
EPI_ISL_426734	Australia
EPI_ISL_461452	USA
EPI_ISL_438175	USA
EPI_ISL_426853	Australia
EPI_ISL_424511	Iceland
EPI_ISL_426923	Australia
EPI_ISL_448667	England
EPI_ISL_434102	USA
EPI_ISL_426788	Australia
EPI_ISL_467417	USA
EPI_ISL_434119	USA
EPI_ISL_438959	Japan
EPI_ISL_448536	England
EPI_ISL_438349	England
EPI_ISL_434068	USA
EPI_ISL_461405	USA
EPI_ISL_443216	Singapore
EPI_ISL_424017	England
EPI_ISL_422039	Wales
EPI_ISL_436804	USA
EPI_ISL_451993	Denmark
EPI_ISL_451132	Australia
EPI_ISL_461378	Netherlands
EPI_ISL_448165	Scotland
EPI_ISL_426840	Australia
EPI_ISL_455890	Sweden
EPI_ISL_434128	USA
EPI_ISL_436414	India
EPI_ISL_465458	England
EPI_ISL_416413	Australia
EPI_ISL_448449	England
EPI_ISL_451211	USA
EPI_ISL_461111	Netherlands
EPI_ISL_451623	Australia
EPI_ISL_424331	USA
EPI_ISL_448529	England
EPI_ISL_451740	Switzerland	Lineage_representative
EPI_ISL_458070	India
EPI_ISL_455133	Netherlands
EPI_ISL_441424	Northern-Ireland
EPI_ISL_461347	Netherlands
EPI_ISL_453587	England
EPI_ISL_438868	Scotland
EPI_ISL_416644	USA
EPI_ISL_436601	USA
EPI_ISL_448633	England
EPI_ISL_428291	USA
EPI_ISL_446068	Wales
EPI_ISL_428474	Guangdong
EPI_ISL_465932	England
EPI_ISL_463533	USA
EPI_ISL_426046	USA
EPI_ISL_426049	USA
EPI_ISL_428720	Turkey
EPI_ISL_421885	England
EPI_ISL_424613	Iceland
EPI_ISL_424310	USA
EPI_ISL_438958	Japan
EPI_ISL_426952	Australia
EPI_ISL_451647	Poland
EPI_ISL_434190	USA
EPI_ISL_428478	Guangdong
EPI_ISL_441727	England
EPI_ISL_465560	England
EPI_ISL_465361	England
EPI_ISL_418878	USA
EPI_ISL_451808	Switzerland
EPI_ISL_455389	Wuhan
EPI_ISL_465819	England
EPI_ISL_424410	Iceland
EPI_ISL_461149	Netherlands
EPI_ISL_446182	Wales
EPI_ISL_434109	USA
EPI_ISL_422167	Wales
EPI_ISL_424345	Mexico
EPI_ISL_426359	Czech-Republic
EPI_ISL_443473	England
EPI_ISL_451316	Sichuan
EPI_ISL_453869	Portugal
EPI_ISL_434130	USA
EPI_ISL_443963	England
EPI_ISL_463039	India
EPI_ISL_418916	USA
EPI_ISL_448131	Scotland
EPI_ISL_428837	Singapore
EPI_ISL_461176	Netherlands
EPI_ISL_465767	England
EPI_ISL_424852	USA
EPI_ISL_453982	Portugal
EPI_ISL_448322	England
EPI_ISL_455608	Thailand
EPI_ISL_426839	Australia
EPI_ISL_441735	England
EPI_ISL_438618	England
EPI_ISL_422018	Wales
EPI_ISL_448359	England
EPI_ISL_455306	Netherlands
EPI_ISL_424381	Iceland
EPI_ISL_421962	England
EPI_ISL_448563	England
EPI_ISL_465180	England
EPI_ISL_458003	USA
EPI_ISL_451093	Australia
EPI_ISL_441017	England
EPI_ISL_416666	USA
EPI_ISL_416396	Shanghai
EPI_ISL_414556	Netherlands
EPI_ISL_451879	Switzerland
EPI_ISL_461242	Netherlands
EPI_ISL_424617	Iceland
EPI_ISL_463216	Canada
EPI_ISL_470877	Georgia
EPI_ISL_455863	Sweden
EPI_ISL_467916	USA
EPI_ISL_457822	USA
EPI_ISL_416339	Shanghai
EPI_ISL_467490	South-Africa
EPI_ISL_463468	USA
EPI_ISL_422071	Wales
EPI_ISL_426546	USA
EPI_ISL_455412	Nigeria
EPI_ISL_448330	England
EPI_ISL_418367	Canada
EPI_ISL_418909	USA
EPI_ISL_426970	Australia
EPI_ISL_428337	USA
EPI_ISL_418981	Belgium
EPI_ISL_451229	USA
EPI_ISL_436603	USA
EPI_ISL_451514	Australia
EPI_ISL_453178	Scotland
EPI_ISL_463399	USA
EPI_ISL_463957	Canada
EPI_ISL_465698	Canada
EPI_ISL_436641	USA
EPI_ISL_418857	Canada
EPI_ISL_463543	USA
EPI_ISL_457807	USA
EPI_ISL_443299	France
EPI_ISL_448233	England
EPI_ISL_418872	USA
EPI_ISL_469944	Scotland
EPI_ISL_436120	Australia
EPI_ISL_438632	England
EPI_ISL_438037	Austria
EPI_ISL_461587	England
EPI_ISL_441768	England
EPI_ISL_463660	USA
EPI_ISL_426707	Australia
EPI_ISL_455284	Netherlands
EPI_ISL_421935	England
EPI_ISL_448503	England
EPI_ISL_428890	Russia
EPI_ISL_426671	Australia
EPI_ISL_453975	Portugal
EPI_ISL_461450	USA
EPI_ISL_453105	Scotland
EPI_ISL_467644	USA
EPI_ISL_424369	Iceland
EPI_ISL_441356	Northern-Ireland
EPI_ISL_463266	Canada
EPI_ISL_428327	USA
EPI_ISL_424082	England
EPI_ISL_467994	Australia
EPI_ISL_463203	Canada
EPI_ISL_418341	Canada
EPI_ISL_467960	USA
EPI_ISL_451204	USA
EPI_ISL_441422	Northern-Ireland
EPI_ISL_458182	Belgium
EPI_ISL_418890	USA
EPI_ISL_455112	Netherlands
EPI_ISL_451427	USA
EPI_ISL_453724	England
EPI_ISL_465984	England
EPI_ISL_451511	Australia
EPI_ISL_453845	Portugal
EPI_ISL_461478	India
EPI_ISL_455115	Netherlands
EPI_ISL_434154	USA
EPI_ISL_438121	Austria
EPI_ISL_467551	USA
EPI_ISL_418184	USA
EPI_ISL_465167	England
EPI_ISL_453615	England
EPI_ISL_455151	Netherlands
EPI_ISL_428925	Poland
EPI_ISL_438052	Austria
EPI_ISL_469752	England
EPI_ISL_448588	England
EPI_ISL_455877	Sweden
EPI_ISL_418924	USA
EPI_ISL_469988	Scotland
EPI_ISL_461245	Netherlands
EPI_ISL_428366	France
EPI_ISL_426288	Latvia
EPI_ISL_418302	England
EPI_ISL_418892	USA
EPI_ISL_457768	USA
EPI_ISL_451218	USA
EPI_ISL_463356	USA
EPI_ISL_441039	England
EPI_ISL_455567	Croatia
EPI_ISL_443922	England
EPI_ISL_467814	USA
EPI_ISL_455925	Thailand
EPI_ISL_461435	USA
EPI_ISL_463470	USA
EPI_ISL_467845	USA
EPI_ISL_441361	Northern-Ireland
EPI_ISL_414561	Netherlands
EPI_ISL_461160	Netherlands
EPI_ISL_441549	England
EPI_ISL_453599	England
EPI_ISL_426898	Australia
EPI_ISL_438475	England
EPI_ISL_441225	England
EPI_ISL_463038	India
EPI_ISL_441064	England
EPI_ISL_416029	Brazil
EPI_ISL_463971	Canada
EPI_ISL_433966	England
EPI_ISL_457816	USA
EPI_ISL_414497	Germany	Lineage_representative
EPI_ISL_436823	USA
EPI_ISL_469788	England
EPI_ISL_438514	England
EPI_ISL_441433	Northern-Ireland
EPI_ISL_418669	England
EPI_ISL_436659	USA
EPI_ISL_418363	Canada
EPI_ISL_418509	Hangzhou
EPI_ISL_438587	England
EPI_ISL_414527	Hong-Kong
EPI_ISL_463456	USA
EPI_ISL_433817	England
EPI_ISL_453583	England
EPI_ISL_441871	England
EPI_ISL_458077	India
EPI_ISL_424489	Iceland
EPI_ISL_428779	USA
EPI_ISL_418671	England
EPI_ISL_443470	England
EPI_ISL_448670	England
EPI_ISL_458168	Belgium
EPI_ISL_467954	USA
EPI_ISL_414517	Hong-Kong
EPI_ISL_451417	USA
EPI_ISL_467337	Canada
EPI_ISL_428316	USA
EPI_ISL_455840	Sweden
EPI_ISL_453846	Portugal
EPI_ISL_418358	Canada
EPI_ISL_455591	Thailand
EPI_ISL_467411	USA
EPI_ISL_441304	England
EPI_ISL_467941	USA
EPI_ISL_426447	USA
EPI_ISL_467493	South-Africa
EPI_ISL_428908	Russia
EPI_ISL_453944	Portugal
EPI_ISL_434191	USA
EPI_ISL_445895	Wales
EPI_ISL_467498	South-Africa
EPI_ISL_451210	USA
EPI_ISL_428323	USA
EPI_ISL_457928	Kenya
EPI_ISL_467485	South-Africa
EPI_ISL_441029	England
EPI_ISL_455635	South-Africa
EPI_ISL_418510	Hangzhou
EPI_ISL_421894	England
EPI_ISL_426363	Mexico
EPI_ISL_443296	France
EPI_ISL_451203	USA
EPI_ISL_455462	Fuzhou
EPI_ISL_457806	USA
EPI_ISL_461214	Netherlands
EPI_ISL_443276	France
EPI_ISL_443342	England
EPI_ISL_451459	USA
EPI_ISL_467936	USA
EPI_ISL_414366	USA
EPI_ISL_438280	England
EPI_ISL_457868	Kenya
EPI_ISL_465596	England
EPI_ISL_451256	USA
EPI_ISL_465257	England
EPI_ISL_463278	USA
EPI_ISL_463264	Canada
EPI_ISL_428340	USA
EPI_ISL_457953	Uruguay
EPI_ISL_428282	USA
EPI_ISL_455694	Vietnam
EPI_ISL_443224	Singapore
EPI_ISL_418371	Canada
EPI_ISL_451299	Italy
EPI_ISL_426714	Australia
EPI_ISL_448187	Scotland
EPI_ISL_455444	Poland
EPI_ISL_465339	England
EPI_ISL_428353	France
EPI_ISL_465130	England
EPI_ISL_433890	England
EPI_ISL_443536	England
EPI_ISL_414379	Singapore
EPI_ISL_426439	USA
EPI_ISL_455368	Wuhan
EPI_ISL_414594	USA
EPI_ISL_463436	USA
EPI_ISL_426357	Czech-Republic
EPI_ISL_443594	England
EPI_ISL_433820	England
EPI_ISL_433898	England
EPI_ISL_455992	USA
EPI_ISL_418380	Canada
EPI_ISL_426436	USA
EPI_ISL_461610	Scotland
EPI_ISL_438203	USA
EPI_ISL_453172	Scotland
EPI_ISL_441952	England
EPI_ISL_418511	Hangzhou
EPI_ISL_467976	USA
EPI_ISL_465878	England
EPI_ISL_426451	USA
EPI_ISL_453850	Portugal
EPI_ISL_455688	Zhejiang
EPI_ISL_451522	Australia
EPI_ISL_441595	England
EPI_ISL_433866	England
EPI_ISL_438216	USA
EPI_ISL_441247	England
EPI_ISL_443227	Singapore
EPI_ISL_443274	France
EPI_ISL_455156	Netherlands
EPI_ISL_414444	Netherlands
EPI_ISL_438370	England
EPI_ISL_467904	USA
EPI_ISL_438194	USA
EPI_ISL_467978	USA
EPI_ISL_453559	England
EPI_ISL_443191	Singapore
EPI_ISL_463332	USA
EPI_ISL_418869	USA
EPI_ISL_465274	England
EPI_ISL_465883	England
EPI_ISL_465992	England
EPI_ISL_455263	Netherlands
EPI_ISL_418387	Finland
EPI_ISL_428888	Russia
EPI_ISL_433975	England
EPI_ISL_441215	England
EPI_ISL_418868	USA
EPI_ISL_433860	England
EPI_ISL_428370	USA
EPI_ISL_443928	England
EPI_ISL_455358	USA
EPI_ISL_455650	India
EPI_ISL_438515	England
EPI_ISL_433833	England
EPI_ISL_463415	USA
EPI_ISL_455455	Mexico
EPI_ISL_457990	Oman
EPI_ISL_467855	USA
EPI_ISL_463704	USA
EPI_ISL_433838	England
EPI_ISL_421866	England
EPI_ISL_465495	England
EPI_ISL_438506	England
EPI_ISL_469959	Scotland
EPI_ISL_465197	England
EPI_ISL_428264	USA
EPI_ISL_406970	Hangzhou
EPI_ISL_418670	England
EPI_ISL_465873	England
EPI_ISL_428285	USA
EPI_ISL_428833	Singapore
EPI_ISL_467376	Indonesia
EPI_ISL_467414	USA
EPI_ISL_443947	England
EPI_ISL_414590	USA
EPI_ISL_465590	England
EPI_ISL_414437	Netherlands
EPI_ISL_465406	England
EPI_ISL_441892	England
EPI_ISL_463326	USA
EPI_ISL_441169	England
EPI_ISL_467473	South-Africa
EPI_ISL_455238	Netherlands
EPI_ISL_467886	USA
EPI_ISL_443281	France
EPI_ISL_467632	USA
EPI_ISL_421824	England
EPI_ISL_469854	Northern-Ireland
EPI_ISL_457998	Oman
EPI_ISL_418216	Senegal
EPI_ISL_455656	India
EPI_ISL_421938	England
EPI_ISL_467345	Brazil
EPI_ISL_428350	France
EPI_ISL_451414	USA
EPI_ISL_465977	England
EPI_ISL_455312	Malaysia
EPI_ISL_463283	USA
EPI_ISL_418626	Belgium
EPI_ISL_438505	England
EPI_ISL_418344	Canada
EPI_ISL_428482	India
EPI_ISL_465287	England
EPI_ISL_451690	Switzerland
EPI_ISL_416143	Denmark
EPI_ISL_416046	Hangzhou
EPI_ISL_428486	India
EPI_ISL_441942	England
EPI_ISL_406531	Guangdong
EPI_ISL_479704	Egypt
EPI_ISL_418406	Finland
EPI_ISL_418848	Canada
EPI_ISL_428271	USA
EPI_ISL_418296	England
EPI_ISL_465184	England
EPI_ISL_428831	Singapore
EPI_ISL_426365	Mexico
EPI_ISL_463460	USA
EPI_ISL_443798	England
EPI_ISL_426434	USA
EPI_ISL_465941	England
EPI_ISL_455641	India
EPI_ISL_451274	USA
EPI_ISL_433942	England
EPI_ISL_441935	England
EPI_ISL_467661	USA
EPI_ISL_451248	USA
EPI_ISL_453596	England
EPI_ISL_428944	Luxembourg
EPI_ISL_416515	Australia
EPI_ISL_463221	Canada
EPI_ISL_438385	England
EPI_ISL_441251	England
EPI_ISL_469868	Northern-Ireland
EPI_ISL_467824	USA
EPI_ISL_451225	USA
EPI_ISL_414529	Netherlands
EPI_ISL_418899	USA
EPI_ISL_418512	Hangzhou
EPI_ISL_414593	USA
EPI_ISL_455928	Thailand
EPI_ISL_443578	England
EPI_ISL_443885	England
EPI_ISL_426435	USA
EPI_ISL_418821	Canada
EPI_ISL_470790	USA
EPI_ISL_465198	England
EPI_ISL_418187	USA
EPI_ISL_467862	USA
EPI_ISL_426430	USA
EPI_ISL_453550	England
EPI_ISL_416373	Shanghai
EPI_ISL_445980	Wales
EPI_ISL_426462	USA
EPI_ISL_428375	USA
EPI_ISL_443804	England
EPI_ISL_428899	Russia
EPI_ISL_451426	USA
EPI_ISL_421863	England
EPI_ISL_451536	Australia
EPI_ISL_465973	England
EPI_ISL_418431	France
EPI_ISL_414507	Germany
EPI_ISL_467564	USA
EPI_ISL_455398	Wuhan
EPI_ISL_433961	England
EPI_ISL_418636	Belgium
EPI_ISL_416525	Japan
EPI_ISL_418694	England
EPI_ISL_457976	Oman
EPI_ISL_451389	Sichuan
EPI_ISL_455109	Sweden
EPI_ISL_421956	England
EPI_ISL_455605	Thailand
EPI_ISL_428898	Russia
EPI_ISL_463251	Canada
EPI_ISL_443189	Singapore
EPI_ISL_443880	England
EPI_ISL_441555	England
EPI_ISL_455374	Wuhan
EPI_ISL_418956	USA
EPI_ISL_433967	England
EPI_ISL_428354	France
EPI_ISL_416378	Shanghai
EPI_ISL_443507	England
EPI_ISL_428319	USA
EPI_ISL_451566	Australia
EPI_ISL_455662	India
EPI_ISL_428278	USA
EPI_ISL_414537	Netherlands
EPI_ISL_441564	England
EPI_ISL_455607	Thailand
EPI_ISL_453560	England
EPI_ISL_416508	France
EPI_ISL_443246	Singapore
EPI_ISL_455171	Netherlands
EPI_ISL_438219	USA
EPI_ISL_441418	Northern-Ireland
EPI_ISL_426515	USA
EPI_ISL_470851	Australia
EPI_ISL_463357	USA
EPI_ISL_465921	England
EPI_ISL_455978	Belgium
EPI_ISL_428902	Russia
EPI_ISL_463443	USA
EPI_ISL_418232	France
EPI_ISL_441845	England
EPI_ISL_418822	Canada
EPI_ISL_465311	England
EPI_ISL_455661	India
EPI_ISL_455882	Sweden
EPI_ISL_438359	England
EPI_ISL_443859	England
EPI_ISL_467861	USA
EPI_ISL_426315	USA
EPI_ISL_428487	India
EPI_ISL_426558	USA
EPI_ISL_455460	Yichun
EPI_ISL_414461	Netherlands
EPI_ISL_433805	England
EPI_ISL_453827	Portugal
EPI_ISL_426311	USA
EPI_ISL_470830	Australia
EPI_ISL_455390	Wuhan
EPI_ISL_455614	USA
EPI_ISL_467958	USA
EPI_ISL_418887	USA
EPI_ISL_465581	England
EPI_ISL_443315	France
EPI_ISL_451360	Sichuan
EPI_ISL_428864	Russia
EPI_ISL_453823	Portugal
EPI_ISL_418824	Canada
EPI_ISL_438572	England
EPI_ISL_426457	USA
EPI_ISL_441590	England
EPI_ISL_467443	South-Africa
EPI_ISL_465592	England
EPI_ISL_418838	Canada
EPI_ISL_451338	Sichuan
EPI_ISL_467898	USA
EPI_ISL_463513	USA
EPI_ISL_451291	USA
EPI_ISL_453988	Portugal
EPI_ISL_443586	England
EPI_ISL_418931	USA
EPI_ISL_465922	England
EPI_ISL_443457	England
EPI_ISL_469966	Scotland
EPI_ISL_455246	Netherlands
EPI_ISL_467654	USA
EPI_ISL_418627	Belgium
EPI_ISL_463351	USA
EPI_ISL_455898	Sweden
EPI_ISL_465855	England
EPI_ISL_467367	Brazil
EPI_ISL_451344	Sichuan
EPI_ISL_441018	England
EPI_ISL_465580	England
EPI_ISL_455298	Netherlands	Lineage_representative
EPI_ISL_467842	USA
EPI_ISL_465858	England
EPI_ISL_443558	England
EPI_ISL_455172	Netherlands
EPI_ISL_455292	Netherlands
EPI_ISL_443588	England
EPI_ISL_467938	USA
EPI_ISL_443971	England
EPI_ISL_463476	USA
EPI_ISL_467354	Brazil
EPI_ISL_467795	USA
EPI_ISL_428349	France
EPI_ISL_465534	England
EPI_ISL_441284	England
EPI_ISL_416501	France
EPI_ISL_457937	Oman
EPI_ISL_465278	England
EPI_ISL_455999	USA
EPI_ISL_467322	Canada
EPI_ISL_428378	USA
EPI_ISL_467496	South-Africa
EPI_ISL_428949	Luxembourg
EPI_ISL_431180	Fujian
EPI_ISL_426316	USA
EPI_ISL_438564	England
EPI_ISL_428391	USA
EPI_ISL_463418	USA
EPI_ISL_416337	Shanghai
EPI_ISL_418211	Senegal
EPI_ISL_453001	England
EPI_ISL_469804	England
EPI_ISL_441211	England
EPI_ISL_465557	England
EPI_ISL_467877	USA
EPI_ISL_451240	USA
EPI_ISL_470780	USA
EPI_ISL_465888	England
EPI_ISL_465812	England
EPI_ISL_443314	France
EPI_ISL_465869	England
EPI_ISL_463353	USA
EPI_ISL_457884	Kenya
EPI_ISL_467313	Canada
EPI_ISL_467961	USA
EPI_ISL_455450	Poland
EPI_ISL_451289	USA
EPI_ISL_443300	France
EPI_ISL_467425	Canada
EPI_ISL_469993	Scotland
EPI_ISL_414467	Netherlands
EPI_ISL_451579	Australia
EPI_ISL_455981	USA
EPI_ISL_438592	England
EPI_ISL_433862	England
EPI_ISL_463385	USA
EPI_ISL_441317	England
EPI_ISL_455373	Wuhan
EPI_ISL_451547	Australia
EPI_ISL_443190	Singapore
EPI_ISL_467594	USA
EPI_ISL_441426	Northern-Ireland
EPI_ISL_455606	Thailand
EPI_ISL_414501	England
EPI_ISL_426429	USA
EPI_ISL_451573	Australia
EPI_ISL_416381	Shanghai
EPI_ISL_467518	South-Africa
EPI_ISL_441025	England
EPI_ISL_418392	Finland
EPI_ISL_426441	USA
EPI_ISL_469994	Scotland
EPI_ISL_463568	USA
EPI_ISL_451586	Australia
EPI_ISL_467428	Canada
EPI_ISL_441824	England
EPI_ISL_428369	USA
EPI_ISL_416543	Kuwait
EPI_ISL_433847	England
EPI_ISL_441416	Northern-Ireland
EPI_ISL_467423	Canada
EPI_ISL_416510	France
EPI_ISL_453554	England
EPI_ISL_451574	Australia
EPI_ISL_453585	England
EPI_ISL_451230	USA
EPI_ISL_465388	England
EPI_ISL_470841	Australia
EPI_ISL_443873	England
EPI_ISL_451496	Australia
EPI_ISL_443796	England
EPI_ISL_428834	Singapore
EPI_ISL_465962	England
EPI_ISL_418870	USA
EPI_ISL_418907	USA
EPI_ISL_418817	Canada
EPI_ISL_455275	Netherlands
EPI_ISL_465820	England
EPI_ISL_418661	Belgium
EPI_ISL_451295	USA
EPI_ISL_443609	England
EPI_ISL_438210	USA
EPI_ISL_455873	Sweden
EPI_ISL_467465	South-Africa
EPI_ISL_455883	Sweden
EPI_ISL_455184	Netherlands
EPI_ISL_470788	USA
EPI_ISL_441377	Northern-Ireland
EPI_ISL_443447	England
EPI_ISL_441214	England
EPI_ISL_463223	Canada
EPI_ISL_443891	England
EPI_ISL_428856	Gambia
EPI_ISL_470761	USA
EPI_ISL_416333	Shanghai
EPI_ISL_421914	England
EPI_ISL_455440	Poland
EPI_ISL_443268	France
EPI_ISL_418953	USA
EPI_ISL_443795	England
EPI_ISL_470760	USA
EPI_ISL_418581	Ireland
EPI_ISL_428826	Singapore
EPI_ISL_451525	Australia
EPI_ISL_441036	England
EPI_ISL_453574	England
EPI_ISL_418913	USA
EPI_ISL_465551	England
EPI_ISL_455163	Netherlands
EPI_ISL_428961	Luxembourg
EPI_ISL_418951	USA
EPI_ISL_457796	USA
EPI_ISL_441583	England
EPI_ISL_428311	USA
EPI_ISL_455665	India
EPI_ISL_441365	Northern-Ireland
EPI_ISL_428376	USA
EPI_ISL_479701	Egypt
EPI_ISL_426286	Latvia
EPI_ISL_438437	England
EPI_ISL_467600	USA
EPI_ISL_433823	England
EPI_ISL_465173	England
EPI_ISL_414560	Netherlands
EPI_ISL_438358	England
EPI_ISL_443289	France
EPI_ISL_443262	France
EPI_ISL_465879	England
EPI_ISL_418352	Canada
EPI_ISL_465202	England
EPI_ISL_455907	Sweden
EPI_ISL_438516	England
EPI_ISL_418628	Belgium
EPI_ISL_455941	Thailand
EPI_ISL_443961	England
EPI_ISL_443279	France
EPI_ISL_467858	USA
EPI_ISL_443290	France
EPI_ISL_467514	South-Africa
EPI_ISL_469767	England
EPI_ISL_451445	USA
EPI_ISL_451252	USA
EPI_ISL_455636	South-Africa
EPI_ISL_465302	England
EPI_ISL_418631	Belgium
EPI_ISL_441591	England
EPI_ISL_441319	England
EPI_ISL_463241	Canada
EPI_ISL_418262	Colombia
EPI_ISL_451590	Australia
EPI_ISL_451395	Sichuan
EPI_ISL_433937	England
EPI_ISL_426287	Latvia
EPI_ISL_426291	USA
EPI_ISL_416329	Shanghai	Basal
EPI_ISL_418242	Algeria
EPI_ISL_469857	Northern-Ireland
EPI_ISL_438378	England
EPI_ISL_453933	Portugal
EPI_ISL_457843	Kenya
EPI_ISL_451498	Australia
EPI_ISL_467347	Brazil
EPI_ISL_463273	Canada
EPI_ISL_467309	Canada
EPI_ISL_451286	USA
EPI_ISL_457790	USA
EPI_ISL_438324	England
EPI_ISL_463253	Canada
EPI_ISL_455891	Sweden
EPI_ISL_438574	England
EPI_ISL_469827	England
EPI_ISL_467321	Canada
EPI_ISL_453889	Portugal
EPI_ISL_433956	England
EPI_ISL_463535	USA
EPI_ISL_443640	England
EPI_ISL_467324	Canada
EPI_ISL_428909	Russia
EPI_ISL_438278	England
EPI_ISL_469949	Scotland
EPI_ISL_438282	England
EPI_ISL_404253	USA
EPI_ISL_463377	USA
EPI_ISL_451593	Australia
EPI_ISL_433835	England
EPI_ISL_455209	Netherlands
EPI_ISL_418548	Ireland
EPI_ISL_467866	USA
EPI_ISL_465289	England
EPI_ISL_418295	England
EPI_ISL_451276	USA
EPI_ISL_418944	USA
EPI_ISL_465552	England
EPI_ISL_455592	Thailand
EPI_ISL_465266	England
EPI_ISL_463270	Canada
EPI_ISL_455942	Thailand
EPI_ISL_467398	USA
EPI_ISL_467953	USA
EPI_ISL_438597	England
EPI_ISL_455970	Belgium
EPI_ISL_418891	USA
EPI_ISL_426290	USA
EPI_ISL_441207	England
EPI_ISL_467973	USA
EPI_ISL_438458	England
EPI_ISL_470776	USA
EPI_ISL_465980	England
EPI_ISL_433837	England
EPI_ISL_453815	Portugal
EPI_ISL_465576	England
EPI_ISL_467968	USA
EPI_ISL_421915	England
EPI_ISL_455420	Bangladesh
EPI_ISL_455371	Wuhan
EPI_ISL_470849	Australia
EPI_ISL_465517	England
EPI_ISL_463453	USA
EPI_ISL_443629	England
EPI_ISL_418936	USA
EPI_ISL_467442	South-Africa
EPI_ISL_469986	Scotland
EPI_ISL_418383	Canada
EPI_ISL_465926	England
EPI_ISL_418664	Belgium
EPI_ISL_441255	England
EPI_ISL_455304	Netherlands
EPI_ISL_467482	South-Africa
EPI_ISL_465276	England
EPI_ISL_467327	Canada
EPI_ISL_451577	Australia
EPI_ISL_443271	France
EPI_ISL_451321	Sichuan
EPI_ISL_421937	England
EPI_ISL_463505	USA
EPI_ISL_455615	USA
EPI_ISL_451492	Australia
EPI_ISL_451523	Australia
EPI_ISL_455878	Sweden
EPI_ISL_443805	England
EPI_ISL_451393	Sichuan
EPI_ISL_453972	Portugal
EPI_ISL_426485	USA
EPI_ISL_441111	England
EPI_ISL_428292	USA
EPI_ISL_418654	Belgium
EPI_ISL_455655	India
EPI_ISL_451293	USA
EPI_ISL_463373	USA
EPI_ISL_469888	Northern-Ireland
EPI_ISL_463341	USA
EPI_ISL_467346	Brazil
EPI_ISL_451245	USA
EPI_ISL_421946	England
EPI_ISL_451357	Sichuan
EPI_ISL_463586	USA
EPI_ISL_463461	USA
EPI_ISL_426460	USA
EPI_ISL_443956	England
EPI_ISL_428865	Russia
EPI_ISL_455188	Netherlands
EPI_ISL_470898	Russia
EPI_ISL_441801	England
EPI_ISL_428386	USA
EPI_ISL_455986	USA
EPI_ISL_455178	Netherlands
EPI_ISL_455657	India
EPI_ISL_441432	Northern-Ireland
EPI_ISL_455270	Netherlands
EPI_ISL_451594	Australia
EPI_ISL_443964	England
EPI_ISL_465353	England
EPI_ISL_451398	Sichuan
EPI_ISL_438563	England
EPI_ISL_418676	England
EPI_ISL_465263	England
EPI_ISL_453818	Portugal
EPI_ISL_455285	Netherlands
EPI_ISL_465279	England
EPI_ISL_453997	Portugal
EPI_ISL_467495	South-Africa
EPI_ISL_463210	Canada
EPI_ISL_455771	India
EPI_ISL_467868	USA
EPI_ISL_441370	Northern-Ireland
EPI_ISL_433824	England
EPI_ISL_414578	Chile
EPI_ISL_421880	England
EPI_ISL_470795	USA
EPI_ISL_467952	USA
EPI_ISL_467819	USA
EPI_ISL_443483	England
EPI_ISL_463330	USA
EPI_ISL_470856	Australia
EPI_ISL_433843	England
EPI_ISL_469866	Northern-Ireland
EPI_ISL_421818	England
EPI_ISL_418424	France
EPI_ISL_463437	USA
EPI_ISL_414526	England
EPI_ISL_428325	USA
EPI_ISL_418256	Italy
EPI_ISL_467910	USA
EPI_ISL_438394	England
EPI_ISL_453856	Portugal
EPI_ISL_428825	Singapore
EPI_ISL_467830	USA
EPI_ISL_463551	USA
EPI_ISL_418207	Senegal
EPI_ISL_463225	Canada
EPI_ISL_469786	England
EPI_ISL_463338	USA
EPI_ISL_418218	France
EPI_ISL_469971	Scotland
EPI_ISL_463596	USA
EPI_ISL_428870	Russia
EPI_ISL_443774	England
EPI_ISL_428320	USA
EPI_ISL_479706	Egypt
EPI_ISL_426310	USA
EPI_ISL_443996	England
EPI_ISL_463365	USA
EPI_ISL_467854	USA
EPI_ISL_428872	Russia
EPI_ISL_441122	England
EPI_ISL_428335	USA
EPI_ISL_467329	Canada
EPI_ISL_416397	Shanghai
EPI_ISL_463280	USA
EPI_ISL_441326	England
EPI_ISL_470754	USA
EPI_ISL_453913	Portugal
EPI_ISL_441873	England
EPI_ISL_463416	USA
EPI_ISL_428326	USA
EPI_ISL_463433	USA
EPI_ISL_443967	England
EPI_ISL_457805	USA
EPI_ISL_428892	Russia
EPI_ISL_467829	USA
EPI_ISL_455647	India
EPI_ISL_441885	England
EPI_ISL_414579	Chile
EPI_ISL_438443	England
EPI_ISL_418301	England
EPI_ISL_451383	Sichuan
EPI_ISL_453035	Scotland
EPI_ISL_463491	USA
EPI_ISL_428269	USA
EPI_ISL_418805	Belgium
EPI_ISL_438376	England
EPI_ISL_428886	Russia
EPI_ISL_469954	Scotland
EPI_ISL_438276	England
EPI_ISL_443572	England
EPI_ISL_438396	England
EPI_ISL_426321	USA
EPI_ISL_428855	Gambia
EPI_ISL_443959	England
EPI_ISL_438485	England
EPI_ISL_463526	USA
EPI_ISL_451589	Australia
EPI_ISL_467457	South-Africa
EPI_ISL_443862	England
EPI_ISL_470902	Russia
EPI_ISL_418375	Canada
EPI_ISL_451584	Australia
EPI_ISL_428848	Singapore
EPI_ISL_441297	England
EPI_ISL_457986	Oman
EPI_ISL_414434	Netherlands
EPI_ISL_469798	England
EPI_ISL_455467	Yichun
EPI_ISL_441200	England
EPI_ISL_421886	England
EPI_ISL_451530	Australia
EPI_ISL_467820	USA
EPI_ISL_463372	USA
EPI_ISL_457985	Oman
EPI_ISL_451501	Australia
EPI_ISL_463570	USA
EPI_ISL_428289	USA
EPI_ISL_438322	England
EPI_ISL_433844	England
EPI_ISL_418986	Belgium
EPI_ISL_443540	England
EPI_ISL_438215	USA
EPI_ISL_438457	England
EPI_ISL_414482	USA
EPI_ISL_418401	Finland
EPI_ISL_465935	England
EPI_ISL_467507	South-Africa
EPI_ISL_443392	England
EPI_ISL_455855	Sweden
EPI_ISL_443582	England
EPI_ISL_453553	England
EPI_ISL_418884	USA
EPI_ISL_441895	England
EPI_ISL_418220	France
EPI_ISL_433839	England
EPI_ISL_418395	Finland
EPI_ISL_443955	England
EPI_ISL_451505	Australia
EPI_ISL_414484	USA
EPI_ISL_443372	England
EPI_ISL_451432	USA
EPI_ISL_463517	USA
EPI_ISL_463354	USA
EPI_ISL_470777	USA
EPI_ISL_451270	USA
EPI_ISL_469855	Northern-Ireland
EPI_ISL_443803	England
EPI_ISL_438447	England
EPI_ISL_428822	Singapore
EPI_ISL_426417	USA
EPI_ISL_451531	Australia
EPI_ISL_406593	Shenzhen
EPI_ISL_428996	USA
EPI_ISL_453981	Portugal
EPI_ISL_433810	England
EPI_ISL_416379	Shanghai
EPI_ISL_421899	England
EPI_ISL_426433	USA
EPI_ISL_438240	USA
EPI_ISL_451437	USA
EPI_ISL_441955	England
EPI_ISL_426504	USA
EPI_ISL_455922	Thailand
EPI_ISL_428862	Russia
EPI_ISL_465877	England
EPI_ISL_418420	France
EPI_ISL_418854	Canada
EPI_ISL_453555	England
EPI_ISL_463226	Canada
EPI_ISL_426564	USA
EPI_ISL_463546	USA
EPI_ISL_470875	Australia
EPI_ISL_467833	USA
EPI_ISL_443309	France
EPI_ISL_451559	Australia
EPI_ISL_467984	USA
EPI_ISL_428916	Russia
EPI_ISL_467387	USA
EPI_ISL_465866	England
EPI_ISL_428845	Singapore
EPI_ISL_416542	Kuwait
EPI_ISL_451329	Sichuan
EPI_ISL_428298	USA
EPI_ISL_443577	England
EPI_ISL_463288	USA
EPI_ISL_418948	USA
EPI_ISL_428267	USA
EPI_ISL_416376	Shanghai
EPI_ISL_443198	Singapore
EPI_ISL_455426	Nigeria
EPI_ISL_451422	USA
EPI_ISL_438599	England
EPI_ISL_455684	Zhejiang
EPI_ISL_451507	Australia
EPI_ISL_441242	England
EPI_ISL_418378	Canada
EPI_ISL_441560	England
EPI_ISL_451576	Australia
EPI_ISL_443542	England
EPI_ISL_455361	USA
EPI_ISL_463423	USA
EPI_ISL_418881	USA
EPI_ISL_441142	England
EPI_ISL_455355	USA
EPI_ISL_443247	Singapore
EPI_ISL_414541	Netherlands
EPI_ISL_467519	South-Africa
EPI_ISL_467873	USA
EPI_ISL_455392	Wuhan
EPI_ISL_441894	England
EPI_ISL_470770	USA
EPI_ISL_455853	Sweden
EPI_ISL_451529	Australia
EPI_ISL_465332	England
EPI_ISL_441043	England
EPI_ISL_426562	USA
EPI_ISL_451561	Australia
EPI_ISL_428380	USA
EPI_ISL_465577	England
EPI_ISL_479703	Egypt
EPI_ISL_443788	England
EPI_ISL_418803	Australia
EPI_ISL_441005	England
EPI_ISL_451307	Italy
EPI_ISL_467847	USA
EPI_ISL_467853	USA
EPI_ISL_443229	Singapore
EPI_ISL_428992	USA
EPI_ISL_467929	USA
EPI_ISL_453927	Portugal
EPI_ISL_426293	USA
EPI_ISL_418846	Canada
EPI_ISL_457791	USA
EPI_ISL_467965	USA
EPI_ISL_441042	England
EPI_ISL_463232	Canada
EPI_ISL_416318	Shanghai
EPI_ISL_463328	USA
EPI_ISL_465348	England
EPI_ISL_441187	England
EPI_ISL_443219	Singapore
EPI_ISL_455589	Thailand
EPI_ISL_443427	England
EPI_ISL_453854	Portugal
EPI_ISL_451408	USA
EPI_ISL_451233	USA
EPI_ISL_428317	USA
EPI_ISL_406800	Wuhan
EPI_ISL_428390	USA
EPI_ISL_467333	Canada
EPI_ISL_438205	USA
EPI_ISL_453830	Portugal
EPI_ISL_443242	Singapore
EPI_ISL_421802	England
EPI_ISL_414577	Chile	Lineage_representative
EPI_ISL_469864	Northern-Ireland
EPI_ISL_443549	England
EPI_ISL_441368	Northern-Ireland
EPI_ISL_463446	USA
EPI_ISL_463265	Canada
EPI_ISL_465273	England
EPI_ISL_465192	England
EPI_ISL_451251	USA
EPI_ISL_467930	USA
EPI_ISL_418309	England
EPI_ISL_451269	USA
EPI_ISL_465591	England
EPI_ISL_438316	England
EPI_ISL_467572	USA
EPI_ISL_463284	USA
EPI_ISL_451515	Australia
EPI_ISL_428387	USA
EPI_ISL_463379	USA
EPI_ISL_463428	USA
EPI_ISL_455162	Netherlands
EPI_ISL_428852	Russia
EPI_ISL_414423	Netherlands
EPI_ISL_455673	India
EPI_ISL_426306	USA
EPI_ISL_467445	South-Africa
EPI_ISL_428835	Singapore
EPI_ISL_421825	England
EPI_ISL_428894	Russia
EPI_ISL_428884	Russia
EPI_ISL_451423	USA
EPI_ISL_418847	Canada
EPI_ISL_469872	Northern-Ireland
EPI_ISL_463205	Canada
EPI_ISL_443604	England
EPI_ISL_433884	England
EPI_ISL_465526	England
EPI_ISL_451348	Sichuan
EPI_ISL_455652	India
EPI_ISL_418338	Canada
EPI_ISL_418209	Senegal
EPI_ISL_457915	Kenya
EPI_ISL_470771	USA
EPI_ISL_455609	USA
EPI_ISL_453572	England
EPI_ISL_463294	USA
EPI_ISL_433813	England
EPI_ISL_463335	USA
EPI_ISL_441302	England
EPI_ISL_455927	Thailand
EPI_ISL_453990	Portugal
EPI_ISL_463403	USA
EPI_ISL_443398	England
EPI_ISL_433914	England
EPI_ISL_441259	England
EPI_ISL_441062	England
EPI_ISL_455984	USA
EPI_ISL_443295	France
EPI_ISL_428312	USA
EPI_ISL_428895	Russia
EPI_ISL_441375	Northern-Ireland
EPI_ISL_465241	England
EPI_ISL_453986	Portugal
EPI_ISL_455693	Zhejiang
EPI_ISL_451489	Australia
EPI_ISL_438296	England
EPI_ISL_467878	USA
EPI_ISL_463475	USA
EPI_ISL_451428	USA
EPI_ISL_428912	Russia
EPI_ISL_455185	Netherlands
EPI_ISL_467366	Brazil
EPI_ISL_467318	Canada
EPI_ISL_433920	England
EPI_ISL_465821	England
EPI_ISL_438414	England
EPI_ISL_465193	England
EPI_ISL_470832	Australia
EPI_ISL_451444	USA
EPI_ISL_418417	France
EPI_ISL_455909	Thailand
EPI_ISL_433816	England
EPI_ISL_451582	Australia
EPI_ISL_441008	England
EPI_ISL_428293	USA
EPI_ISL_469973	Scotland
EPI_ISL_469801	England
EPI_ISL_455599	Australia
EPI_ISL_418198	USA
EPI_ISL_421932	England
EPI_ISL_469931	Scotland
EPI_ISL_451331	Sichuan
EPI_ISL_451449	USA
EPI_ISL_451405	USA
EPI_ISL_433803	England
EPI_ISL_416319	Shanghai
EPI_ISL_455848	Sweden
EPI_ISL_467421	USA
EPI_ISL_453567	England
EPI_ISL_470831	Australia
EPI_ISL_428371	USA
EPI_ISL_455465	Fuzhou
EPI_ISL_451457	USA
EPI_ISL_463215	Canada
EPI_ISL_453565	England
EPI_ISL_467796	USA
EPI_ISL_418834	Canada
EPI_ISL_441410	Northern-Ireland
EPI_ISL_441358	Northern-Ireland
EPI_ISL_443429	England
EPI_ISL_443270	France
EPI_ISL_433962	England
EPI_ISL_406223	USA
EPI_ISL_443812	England
EPI_ISL_443962	England
EPI_ISL_428920	Russia
EPI_ISL_451226	USA
EPI_ISL_455280	Netherlands
EPI_ISL_438334	England
EPI_ISL_421865	England
EPI_ISL_467608	USA
EPI_ISL_469943	Scotland
EPI_ISL_443844	England
EPI_ISL_418347	Canada
EPI_ISL_418385	Finland
EPI_ISL_414363	USA
EPI_ISL_418983	Belgium
EPI_ISL_457818	USA
EPI_ISL_455262	Netherlands
EPI_ISL_418376	Canada
EPI_ISL_418502	Hangzhou
EPI_ISL_455568	USA
EPI_ISL_438509	England
EPI_ISL_463366	USA
EPI_ISL_418685	England
EPI_ISL_416502	France
EPI_ISL_455858	Sweden
EPI_ISL_438557	England
EPI_ISL_443487	England
EPI_ISL_418919	USA
EPI_ISL_453894	Portugal
EPI_ISL_470901	Russia
EPI_ISL_414521	Germany
EPI_ISL_463271	Canada
EPI_ISL_463298	USA
EPI_ISL_467888	USA
EPI_ISL_463512	USA
EPI_ISL_467400	USA
EPI_ISL_451502	Australia
EPI_ISL_441569	England
EPI_ISL_455219	Netherlands
EPI_ISL_418933	USA
EPI_ISL_433968	England
EPI_ISL_443916	England
EPI_ISL_443255	USA
EPI_ISL_465533	England
EPI_ISL_416377	Shanghai
EPI_ISL_470862	Australia
EPI_ISL_443897	England
EPI_ISL_418640	Belgium
EPI_ISL_463263	Canada
EPI_ISL_455757	India
EPI_ISL_455131	Netherlands
EPI_ISL_433906	England
EPI_ISL_441363	Northern-Ireland
EPI_ISL_455252	Netherlands
EPI_ISL_416352	Shanghai
EPI_ISL_465920	England
EPI_ISL_428849	Singapore
EPI_ISL_433905	England
EPI_ISL_455434	Mexico
EPI_ISL_469860	Northern-Ireland
EPI_ISL_451495	Australia
EPI_ISL_467975	USA
EPI_ISL_455859	Sweden
EPI_ISL_469964	Scotland
EPI_ISL_428491	Taiwan
EPI_ISL_416044	Hangzhou
EPI_ISL_455861	Sweden
EPI_ISL_438537	England
EPI_ISL_414508	Germany
EPI_ISL_416521	Saudi-Arabia
EPI_ISL_469925	England
EPI_ISL_453951	Portugal
EPI_ISL_438319	England
EPI_ISL_455910	Thailand
EPI_ISL_418886	USA
EPI_ISL_443201	Singapore
EPI_ISL_441843	England
EPI_ISL_455991	USA
EPI_ISL_465163	Bangladesh
EPI_ISL_414429	Netherlands
EPI_ISL_438372	England
EPI_ISL_455211	Netherlands
EPI_ISL_463482	USA
EPI_ISL_443187	Brunei
EPI_ISL_438233	USA
EPI_ISL_443402	England
EPI_ISL_465286	England
EPI_ISL_465582	England
EPI_ISL_414446	Netherlands
EPI_ISL_463249	Canada
EPI_ISL_418287	England
EPI_ISL_418336	Canada
EPI_ISL_451391	Sichuan
EPI_ISL_428286	USA
EPI_ISL_463572	USA
EPI_ISL_455770	India
EPI_ISL_463502	USA
EPI_ISL_467489	South-Africa
EPI_ISL_465155	England
EPI_ISL_463503	USA
EPI_ISL_463523	USA
EPI_ISL_451273	USA
EPI_ISL_455369	Wuhan
EPI_ISL_418823	Canada
EPI_ISL_467809	USA
EPI_ISL_453852	Portugal
EPI_ISL_455623	USA
EPI_ISL_438507	England
EPI_ISL_428343	USA
EPI_ISL_426528	USA
EPI_ISL_467512	South-Africa
EPI_ISL_418646	Belgium
EPI_ISL_470872	Australia
EPI_ISL_467422	USA
EPI_ISL_441019	England
EPI_ISL_451313	Sichuan
EPI_ISL_414551	Netherlands
EPI_ISL_470858	Australia
EPI_ISL_453912	Portugal
EPI_ISL_416514	Australia
EPI_ISL_418508	Hangzhou
EPI_ISL_418650	Belgium
EPI_ISL_443292	France
EPI_ISL_441009	England
EPI_ISL_418996	Singapore
EPI_ISL_441172	England
EPI_ISL_463569	USA
EPI_ISL_451435	USA
EPI_ISL_414536	Netherlands
EPI_ISL_428910	Russia
EPI_ISL_455105	Sweden
EPI_ISL_467917	USA
EPI_ISL_406536	Foshan
EPI_ISL_455784	India
EPI_ISL_433965	England
EPI_ISL_465861	England
EPI_ISL_463549	USA
EPI_ISL_455376	Wuhan
EPI_ISL_463219	Canada
EPI_ISL_463282	USA
EPI_ISL_418952	USA
EPI_ISL_428268	USA
EPI_ISL_418819	Canada
EPI_ISL_455645	India
EPI_ISL_441425	Northern-Ireland
EPI_ISL_438237	USA
EPI_ISL_467499	South-Africa
EPI_ISL_465995	England
EPI_ISL_426449	USA
EPI_ISL_470778	USA
EPI_ISL_433930	England
EPI_ISL_455160	Netherlands
EPI_ISL_479710	Egypt
EPI_ISL_455258	Netherlands
EPI_ISL_453592	England
EPI_ISL_438338	England
EPI_ISL_443949	England
EPI_ISL_457989	Oman
EPI_ISL_467897	USA
EPI_ISL_467821	USA
EPI_ISL_443208	Singapore
EPI_ISL_467883	USA
EPI_ISL_455856	Sweden
EPI_ISL_438496	England
EPI_ISL_469861	Northern-Ireland
EPI_ISL_443184	USA
EPI_ISL_465350	England
EPI_ISL_418991	Hangzhou
EPI_ISL_455367	Wuhan
EPI_ISL_421942	England
EPI_ISL_441139	England
EPI_ISL_438550	England
EPI_ISL_443297	France
EPI_ISL_418224	France
EPI_ISL_416032	Brazil
EPI_ISL_451319	Sichuan
EPI_ISL_453876	Portugal
EPI_ISL_418330	Canada
EPI_ISL_441428	Northern-Ireland
EPI_ISL_421890	England
EPI_ISL_463455	USA
EPI_ISL_416320	Shanghai
EPI_ISL_443569	England
EPI_ISL_457801	USA
EPI_ISL_443607	England
EPI_ISL_414499	Germany
EPI_ISL_467373	USA
EPI_ISL_438333	England
EPI_ISL_426453	USA
EPI_ISL_418258	Italy
EPI_ISL_428398	USA
EPI_ISL_467811	USA
EPI_ISL_443833	England
EPI_ISL_453939	Portugal
EPI_ISL_463386	USA
EPI_ISL_463425	USA
EPI_ISL_469746	England
EPI_ISL_441379	Northern-Ireland
EPI_ISL_463250	Canada
EPI_ISL_463346	USA
EPI_ISL_418322	Canada
EPI_ISL_451247	USA
EPI_ISL_443574	England
EPI_ISL_428869	Russia
EPI_ISL_414587	Ireland
EPI_ISL_438568	England
EPI_ISL_455632	South-Africa
EPI_ISL_463287	USA
EPI_ISL_463538	USA
EPI_ISL_443502	England
EPI_ISL_418940	USA
EPI_ISL_428318	USA
EPI_ISL_463430	USA
EPI_ISL_451407	USA
EPI_ISL_418804	Australia
EPI_ISL_451477	USA
EPI_ISL_418667	England
EPI_ISL_465558	England
EPI_ISL_441307	England
EPI_ISL_443644	England
EPI_ISL_418692	England
EPI_ISL_451381	Sichuan
EPI_ISL_467996	Australia
EPI_ISL_418706	England
EPI_ISL_426519	USA
EPI_ISL_455199	Netherlands
EPI_ISL_443212	Singapore
EPI_ISL_463231	Canada
EPI_ISL_455581	USA
EPI_ISL_455649	India
EPI_ISL_421800	England
EPI_ISL_443206	Singapore
EPI_ISL_463327	USA
EPI_ISL_453588	England
EPI_ISL_441004	England
EPI_ISL_414592	USA
EPI_ISL_441051	England
EPI_ISL_463479	USA
EPI_ISL_455775	India
EPI_ISL_455108	Sweden
EPI_ISL_418917	USA
EPI_ISL_428358	France
EPI_ISL_467344	Brazil
EPI_ISL_443999	England
EPI_ISL_438588	England
EPI_ISL_416026	Wales
EPI_ISL_469976	Scotland
EPI_ISL_443802	England
EPI_ISL_469760	England
EPI_ISL_455980	USA
EPI_ISL_426362	Mexico
EPI_ISL_443396	England
EPI_ISL_416367	Shanghai
EPI_ISL_443614	England
EPI_ISL_416153	Denmark
EPI_ISL_469846	Northern-Ireland
EPI_ISL_443902	England
EPI_ISL_451326	Sichuan	Basal
EPI_ISL_418359	Canada
EPI_ISL_469882	Northern-Ireland
EPI_ISL_467924	USA
EPI_ISL_421907	England
EPI_ISL_463204	Canada
EPI_ISL_453893	Portugal
EPI_ISL_455378	Wuhan
EPI_ISL_443852	England
EPI_ISL_416523	USA
EPI_ISL_418905	USA
EPI_ISL_455598	Australia
EPI_ISL_455193	Netherlands
EPI_ISL_418653	Belgium
EPI_ISL_463487	USA
EPI_ISL_433878	England
EPI_ISL_418583	Ireland
EPI_ISL_465194	England
EPI_ISL_418316	England
EPI_ISL_438561	England
EPI_ISL_428939	Luxembourg
EPI_ISL_418935	USA
EPI_ISL_467429	Canada
EPI_ISL_443523	England
EPI_ISL_418237	France
EPI_ISL_463277	USA
EPI_ISL_443225	Singapore
EPI_ISL_414528	Hong-Kong
EPI_ISL_451216	USA
EPI_ISL_465960	England
EPI_ISL_443997	England
EPI_ISL_441115	England
EPI_ISL_457897	Kenya
EPI_ISL_467362	Brazil
EPI_ISL_469948	Scotland
EPI_ISL_467799	USA
EPI_ISL_465507	England
EPI_ISL_443496	England
EPI_ISL_433811	England
EPI_ISL_433872	England
EPI_ISL_443231	Singapore
EPI_ISL_465290	England
EPI_ISL_426475	USA
EPI_ISL_463279	USA
EPI_ISL_443988	England
EPI_ISL_416830	USA
EPI_ISL_428943	Luxembourg
EPI_ISL_438431	England
EPI_ISL_441250	England
EPI_ISL_414530	Netherlands
EPI_ISL_455697	Vietnam
EPI_ISL_428874	Russia
EPI_ISL_441000	England
EPI_ISL_418920	USA
EPI_ISL_414574	Germany
EPI_ISL_438230	USA
EPI_ISL_455958	Belgium
EPI_ISL_455903	Sweden
EPI_ISL_455451	Poland
EPI_ISL_455147	Netherlands
EPI_ISL_451597	Australia
EPI_ISL_453005	England
EPI_ISL_463519	USA
EPI_ISL_428315	USA
EPI_ISL_443436	England
EPI_ISL_455469	Romania
EPI_ISL_453509	England
EPI_ISL_451306	Italy
EPI_ISL_418708	England
EPI_ISL_453851	Portugal
EPI_ISL_418506	Hangzhou
EPI_ISL_418192	USA
EPI_ISL_455622	USA
EPI_ISL_428805	USA
EPI_ISL_406862	Germany
EPI_ISL_426324	USA
EPI_ISL_455125	Netherlands
EPI_ISL_418310	England
EPI_ISL_455627	Portugal
EPI_ISL_443575	England
EPI_ISL_451239	USA
EPI_ISL_416907	Malaysia	Basal
EPI_ISL_469991	Scotland
EPI_ISL_443248	Singapore
EPI_ISL_465549	England
EPI_ISL_451462	USA
EPI_ISL_451365	Sichuan
EPI_ISL_428875	Russia
EPI_ISL_455851	Sweden
EPI_ISL_463500	USA
EPI_ISL_416031	Brazil
EPI_ISL_455277	Netherlands
EPI_ISL_418988	Belgium
EPI_ISL_463262	Canada
EPI_ISL_438291	England
EPI_ISL_426514	USA
EPI_ISL_421831	England
EPI_ISL_463496	USA
EPI_ISL_418286	England
EPI_ISL_465384	England
EPI_ISL_469859	Northern-Ireland
EPI_ISL_463411	USA
EPI_ISL_451539	Australia
EPI_ISL_438446	England
EPI_ISL_441041	England
EPI_ISL_414549	Netherlands
EPI_ISL_470791	USA
EPI_ISL_451320	Sichuan
EPI_ISL_465002	England
EPI_ISL_467942	USA
EPI_ISL_467911	USA
EPI_ISL_426302	USA
EPI_ISL_463344	USA
EPI_ISL_467864	USA
EPI_ISL_465563	England
EPI_ISL_428488	Taiwan
EPI_ISL_428308	USA
EPI_ISL_418875	USA
EPI_ISL_438474	England
EPI_ISL_418864	USA
EPI_ISL_443417	England
EPI_ISL_418240	France
EPI_ISL_455994	USA
EPI_ISL_467815	USA
EPI_ISL_438534	England
EPI_ISL_465210	England
EPI_ISL_428304	USA
EPI_ISL_443568	England
EPI_ISL_441435	Northern-Ireland
EPI_ISL_428879	Russia
EPI_ISL_428931	Poland
EPI_ISL_455388	Wuhan
EPI_ISL_418361	Canada
EPI_ISL_453860	Portugal
EPI_ISL_457948	Uruguay
EPI_ISL_455982	USA
EPI_ISL_455256	Netherlands
EPI_ISL_428255	USA
EPI_ISL_457810	USA
EPI_ISL_467305	Canada
EPI_ISL_467906	USA
EPI_ISL_421803	England
EPI_ISL_418923	USA
EPI_ISL_428896	Russia
EPI_ISL_455966	Belgium
EPI_ISL_416390	Shanghai
EPI_ISL_433893	England
EPI_ISL_426507	USA
EPI_ISL_418967	USA
EPI_ISL_451318	Sichuan
EPI_ISL_416355	Shanghai
EPI_ISL_463582	USA
EPI_ISL_416326	Shanghai
EPI_ISL_451385	Sichuan
EPI_ISL_455842	Sweden
EPI_ISL_453992	Portugal
EPI_ISL_463297	USA
EPI_ISL_443787	England
EPI_ISL_433931	England
EPI_ISL_457959	Uruguay
EPI_ISL_455880	Sweden
EPI_ISL_421817	England
EPI_ISL_453916	Portugal
EPI_ISL_470772	USA
EPI_ISL_441359	Northern-Ireland
EPI_ISL_414480	USA
EPI_ISL_418677	England
EPI_ISL_445915	Wales
EPI_ISL_441112	England
EPI_ISL_441419	Northern-Ireland
EPI_ISL_438484	England
EPI_ISL_428907	Russia
EPI_ISL_455779	India
EPI_ISL_465574	England
EPI_ISL_453943	Portugal
EPI_ISL_443234	Singapore
EPI_ISL_453875	Portugal
EPI_ISL_463397	USA
EPI_ISL_443185	USA
EPI_ISL_438321	England
EPI_ISL_414458	Netherlands
EPI_ISL_416362	Shanghai
EPI_ISL_463527	USA
EPI_ISL_426432	USA
EPI_ISL_418325	Canada
EPI_ISL_451310	Greece
EPI_ISL_443853	England
EPI_ISL_467476	South-Africa
EPI_ISL_467520	South-Africa
EPI_ISL_463274	Canada
EPI_ISL_426317	USA
EPI_ISL_438409	England
EPI_ISL_428301	USA
EPI_ISL_453816	Portugal
EPI_ISL_470846	Australia
EPI_ISL_426309	USA
EPI_ISL_441010	England
EPI_ISL_418382	Canada
EPI_ISL_463457	USA
EPI_ISL_428279	USA
EPI_ISL_463588	USA
EPI_ISL_433870	England
EPI_ISL_414436	Netherlands
EPI_ISL_426425	USA
EPI_ISL_426541	USA
EPI_ISL_467364	Brazil
EPI_ISL_455679	India
EPI_ISL_414522	England
EPI_ISL_416366	Shanghai
EPI_ISL_443308	France
EPI_ISL_441398	Northern-Ireland
EPI_ISL_455291	Netherlands
EPI_ISL_453164	Scotland
EPI_ISL_451467	USA
EPI_ISL_418955	USA
EPI_ISL_438501	England
EPI_ISL_443301	France
EPI_ISL_418901	USA
EPI_ISL_453947	Portugal
EPI_ISL_428276	USA
EPI_ISL_463259	Canada
EPI_ISL_465556	England
EPI_ISL_467928	USA
EPI_ISL_418305	England
EPI_ISL_445833	Wales
EPI_ISL_455584	Thailand
EPI_ISL_463515	USA
EPI_ISL_428229	Taiwan
EPI_ISL_455765	India
EPI_ISL_418897	USA
EPI_ISL_418223	France
EPI_ISL_455313	Malaysia
EPI_ISL_433894	England
EPI_ISL_443481	England
EPI_ISL_467915	USA
EPI_ISL_455210	Netherlands
EPI_ISL_443668	England
EPI_ISL_418303	England
EPI_ISL_418801	Australia
EPI_ISL_455176	Netherlands
EPI_ISL_438344	England
EPI_ISL_443211	Singapore
EPI_ISL_453835	Portugal
EPI_ISL_465100	England
EPI_ISL_441898	England
EPI_ISL_416507	France
EPI_ISL_406597	France
EPI_ISL_467652	USA
EPI_ISL_438531	England
EPI_ISL_441046	England
EPI_ISL_463540	USA
EPI_ISL_438262	England
EPI_ISL_455186	Netherlands
EPI_ISL_441916	England
EPI_ISL_433954	England
EPI_ISL_421828	England
EPI_ISL_443793	England
EPI_ISL_443526	England
EPI_ISL_455846	Sweden
EPI_ISL_418416	France
EPI_ISL_457952	Uruguay
EPI_ISL_443692	England
EPI_ISL_421919	England
EPI_ISL_455977	Belgium
EPI_ISL_453891	Portugal
EPI_ISL_451209	USA
EPI_ISL_443973	England
EPI_ISL_451455	USA
EPI_ISL_467869	USA
EPI_ISL_418226	France
EPI_ISL_451564	Australia
EPI_ISL_421982	England
EPI_ISL_451463	USA
EPI_ISL_433939	England
EPI_ISL_455993	USA
EPI_ISL_428804	USA
EPI_ISL_457975	Oman
EPI_ISL_443653	England
EPI_ISL_453000	England
EPI_ISL_455477	Romania
EPI_ISL_418219	France
EPI_ISL_451565	Australia
EPI_ISL_418239	France
EPI_ISL_428842	Singapore
EPI_ISL_451221	USA
EPI_ISL_469763	England
EPI_ISL_451493	Australia
EPI_ISL_416034	Brazil
EPI_ISL_418965	USA
EPI_ISL_455939	Thailand	Lineage_representative
EPI_ISL_467816	USA
EPI_ISL_421891	England
EPI_ISL_467454	South-Africa
EPI_ISL_451371	Sichuan
EPI_ISL_465519	England
EPI_ISL_418984	Belgium
EPI_ISL_438519	England
EPI_ISL_465559	England
EPI_ISL_428860	Russia
EPI_ISL_441002	England
EPI_ISL_451284	USA
EPI_ISL_443790	England
EPI_ISL_463220	Canada
EPI_ISL_451431	USA
EPI_ISL_426459	USA
EPI_ISL_443265	France
EPI_ISL_438460	England
EPI_ISL_453821	Portugal
EPI_ISL_443283	France
EPI_ISL_418949	USA
EPI_ISL_469957	Scotland
EPI_ISL_433973	England
EPI_ISL_418423	France
EPI_ISL_455213	Netherlands
EPI_ISL_467300	Bosnia-and-Herzegovina
EPI_ISL_428923	Russia
EPI_ISL_428900	Russia
EPI_ISL_443307	France
EPI_ISL_455570	USA
EPI_ISL_426285	Latvia
EPI_ISL_428257	USA
EPI_ISL_418269	Vietnam
EPI_ISL_467611	USA
EPI_ISL_428338	USA
EPI_ISL_414569	Hong-Kong
EPI_ISL_467798	USA
EPI_ISL_426356	Czech-Republic
EPI_ISL_438429	England
EPI_ISL_418904	USA
EPI_ISL_455624	Thailand
EPI_ISL_443467	England
EPI_ISL_441896	England
EPI_ISL_441800	England
EPI_ISL_455879	Sweden
EPI_ISL_455631	South-Africa
EPI_ISL_418855	Canada
EPI_ISL_463442	USA
EPI_ISL_433880	England
EPI_ISL_455173	Netherlands
EPI_ISL_428924	Russia
EPI_ISL_455917	Thailand
EPI_ISL_455456	Mexico
EPI_ISL_469853	Northern-Ireland
EPI_ISL_463583	USA
EPI_ISL_470765	USA
EPI_ISL_451224	USA
EPI_ISL_467310	Canada
EPI_ISL_455222	Netherlands
EPI_ISL_451223	USA
EPI_ISL_438220	USA
EPI_ISL_465196	England
EPI_ISL_451288	USA
EPI_ISL_428396	USA
EPI_ISL_418335	Canada
EPI_ISL_441262	England
EPI_ISL_414487	Ireland
EPI_ISL_455214	Netherlands
EPI_ISL_428284	USA
EPI_ISL_438207	USA
EPI_ISL_467529	USA
EPI_ISL_455593	Thailand
EPI_ISL_438480	England
EPI_ISL_428347	France
EPI_ISL_467449	South-Africa
EPI_ISL_470864	Australia
EPI_ISL_467460	South-Africa
EPI_ISL_441218	England
EPI_ISL_443896	England
EPI_ISL_443673	England
EPI_ISL_426468	USA
EPI_ISL_428871	Russia
EPI_ISL_453102	Scotland
EPI_ISL_426364	Mexico
EPI_ISL_463383	USA
EPI_ISL_467826	USA
EPI_ISL_443625	England
EPI_ISL_467446	South-Africa
EPI_ISL_451222	USA
EPI_ISL_445862	Wales
EPI_ISL_438231	USA
EPI_ISL_455148	Netherlands
EPI_ISL_465272	England
EPI_ISL_451278	USA
EPI_ISL_428922	Russia
EPI_ISL_416364	Shanghai
EPI_ISL_438221	USA
EPI_ISL_428861	Russia
EPI_ISL_455175	Netherlands
EPI_ISL_428333	USA
EPI_ISL_443441	England
EPI_ISL_467517	South-Africa
EPI_ISL_421839	England
EPI_ISL_455590	Thailand
EPI_ISL_467801	USA
EPI_ISL_418386	Finland
EPI_ISL_470750	USA
EPI_ISL_443626	England
EPI_ISL_453906	Portugal
EPI_ISL_463576	USA
EPI_ISL_463488	USA
EPI_ISL_443654	England
EPI_ISL_457956	Uruguay
EPI_ISL_418188	USA
EPI_ISL_451513	Australia
EPI_ISL_463229	Canada
EPI_ISL_418429	France
EPI_ISL_455884	Sweden
EPI_ISL_426456	USA
EPI_ISL_443907	England
EPI_ISL_469926	England
EPI_ISL_455972	Belgium
EPI_ISL_451448	USA
EPI_ISL_426426	USA
EPI_ISL_441024	England
EPI_ISL_467385	USA
EPI_ISL_443904	England
EPI_ISL_416321	Shanghai
EPI_ISL_451228	USA
EPI_ISL_418377	Canada
EPI_ISL_416348	Shanghai
EPI_ISL_443202	Singapore
EPI_ISL_426554	USA
EPI_ISL_457991	Oman
EPI_ISL_443228	Singapore
EPI_ISL_418832	Canada
EPI_ISL_463504	USA
EPI_ISL_451285	USA
EPI_ISL_418807	Australia
EPI_ISL_467395	USA
EPI_ISL_463401	USA
EPI_ISL_431785	Fujian
EPI_ISL_443408	England
EPI_ISL_455940	Thailand
EPI_ISL_455626	Portugal	Lineage_representative
EPI_ISL_441411	Northern-Ireland
EPI_ISL_418808	Australia
EPI_ISL_469946	Scotland
EPI_ISL_467331	Canada
EPI_ISL_455869	Sweden
EPI_ISL_443980	England
EPI_ISL_467432	South-Africa
EPI_ISL_451512	Australia
EPI_ISL_467312	Canada
EPI_ISL_463439	USA
EPI_ISL_428995	USA
EPI_ISL_438368	England
EPI_ISL_453987	Portugal
EPI_ISL_451390	Sichuan
EPI_ISL_428365	France
EPI_ISL_465319	England
EPI_ISL_463577	USA
EPI_ISL_438554	England
EPI_ISL_455595	Australia
EPI_ISL_428275	USA
EPI_ISL_416335	Shanghai
EPI_ISL_416331	Shanghai
EPI_ISL_441119	England
EPI_ISL_463458	USA
EPI_ISL_416028	Brazil
EPI_ISL_433972	England
EPI_ISL_455472	Romania
EPI_ISL_428270	USA
EPI_ISL_414506	Germany
EPI_ISL_441552	England
EPI_ISL_414443	Netherlands
EPI_ISL_433861	England
EPI_ISL_455617	USA
EPI_ISL_441204	England
EPI_ISL_433859	England
EPI_ISL_441882	England
EPI_ISL_426303	USA
EPI_ISL_451494	Australia
EPI_ISL_418343	Canada
EPI_ISL_414559	Netherlands
EPI_ISL_467909	USA
EPI_ISL_470763	USA
EPI_ISL_467818	USA
EPI_ISL_416509	France
EPI_ISL_426517	USA
EPI_ISL_416317	Shanghai
EPI_ISL_418928	USA
EPI_ISL_418236	France
EPI_ISL_455786	India
EPI_ISL_467800	USA
EPI_ISL_421920	England
EPI_ISL_443243	Singapore
EPI_ISL_443830	England
EPI_ISL_433828	England
EPI_ISL_467633	USA
EPI_ISL_438479	England
EPI_ISL_443238	Singapore
EPI_ISL_426467	USA
EPI_ISL_463499	USA
EPI_ISL_433982	England
EPI_ISL_441198	England
EPI_ISL_469781	England
EPI_ISL_465868	England
EPI_ISL_418910	USA
EPI_ISL_433957	England
EPI_ISL_455780	India
EPI_ISL_441335	England
EPI_ISL_418360	Canada
EPI_ISL_463465	USA
EPI_ISL_443512	England
EPI_ISL_451208	USA
EPI_ISL_451575	Australia
EPI_ISL_469879	Northern-Ireland
EPI_ISL_463564	USA
EPI_ISL_418288	England
EPI_ISL_467483	South-Africa
EPI_ISL_451506	Australia
EPI_ISL_418183	Hungary
EPI_ISL_465271	England
EPI_ISL_453931	Portugal
EPI_ISL_453884	Portugal
EPI_ISL_418990	Hangzhou
EPI_ISL_441245	England
EPI_ISL_467315	Canada
EPI_ISL_428801	USA
EPI_ISL_418326	Canada
EPI_ISL_414562	Netherlands
EPI_ISL_414470	Netherlands
EPI_ISL_463281	USA
EPI_ISL_438375	England
EPI_ISL_451260	USA
EPI_ISL_467957	USA
EPI_ISL_421847	England
EPI_ISL_465870	England
EPI_ISL_453597	England
EPI_ISL_418331	Canada
EPI_ISL_438577	England
EPI_ISL_463567	USA
EPI_ISL_421895	England
EPI_ISL_465195	England
EPI_ISL_465309	England
EPI_ISL_470789	USA
EPI_ISL_453890	Portugal
EPI_ISL_465856	England
EPI_ISL_467583	USA
EPI_ISL_426560	USA
EPI_ISL_418927	USA
EPI_ISL_455761	India
EPI_ISL_465012	England
EPI_ISL_455664	India
EPI_ISL_438489	England
EPI_ISL_426438	USA
EPI_ISL_467983	USA
EPI_ISL_441045	England
EPI_ISL_428373	USA
EPI_ISL_463243	Canada
EPI_ISL_451599	Australia
EPI_ISL_418877	USA
EPI_ISL_467471	South-Africa
EPI_ISL_438565	England
EPI_ISL_426420	USA
EPI_ISL_441028	England
EPI_ISL_451275	USA
EPI_ISL_467501	South-Africa
EPI_ISL_455975	Belgium
EPI_ISL_418306	England
EPI_ISL_441332	England
EPI_ISL_463299	USA
EPI_ISL_426472	USA
EPI_ISL_426314	USA
EPI_ISL_418355	Canada
EPI_ISL_418373	Canada
EPI_ISL_428253	USA
EPI_ISL_426295	USA
EPI_ISL_455872	Sweden
EPI_ISL_438351	England
EPI_ISL_467358	Brazil
EPI_ISL_467921	USA
EPI_ISL_463389	USA
EPI_ISL_428883	Russia
EPI_ISL_455449	Poland
EPI_ISL_438289	England
EPI_ISL_443192	Singapore
EPI_ISL_467919	USA
EPI_ISL_426292	USA
EPI_ISL_451578	Australia
EPI_ISL_438366	England
EPI_ISL_455391	Wuhan
EPI_ISL_453573	England
EPI_ISL_451532	Australia
EPI_ISL_451402	USA
EPI_ISL_426544	USA
EPI_ISL_469977	Scotland
EPI_ISL_428377	USA
EPI_ISL_463438	USA
EPI_ISL_451451	USA
EPI_ISL_441195	England
EPI_ISL_418852	Canada
EPI_ISL_451567	Australia
EPI_ISL_455260	Netherlands
EPI_ISL_443764	England
EPI_ISL_467348	Brazil
EPI_ISL_428272	USA
EPI_ISL_455168	Netherlands
EPI_ISL_451509	Australia
EPI_ISL_428929	Poland
EPI_ISL_426505	USA
EPI_ISL_428997	USA
EPI_ISL_416370	Shanghai
EPI_ISL_443214	Singapore
EPI_ISL_465397	England
EPI_ISL_455360	USA
EPI_ISL_465315	England
EPI_ISL_463464	USA
EPI_ISL_451487	Australia
EPI_ISL_453958	Portugal
EPI_ISL_428867	Russia
EPI_ISL_453963	Portugal
EPI_ISL_451280	USA
EPI_ISL_455111	Sweden
EPI_ISL_463359	USA
EPI_ISL_467825	USA
EPI_ISL_418390	Finland
EPI_ISL_441547	England
EPI_ISL_451287	USA
EPI_ISL_455897	Sweden
EPI_ISL_421918	England
EPI_ISL_438234	USA
EPI_ISL_465508	England
EPI_ISL_418259	Italy
EPI_ISL_418513	Hangzhou
EPI_ISL_421869	England
EPI_ISL_463547	USA
EPI_ISL_416506	France
EPI_ISL_467610	USA
EPI_ISL_416398	Shanghai
EPI_ISL_465131	England
EPI_ISL_443218	Singapore
EPI_ISL_469962	Scotland
EPI_ISL_438413	England
EPI_ISL_414531	Netherlands
EPI_ISL_451551	Australia
EPI_ISL_443770	England
EPI_ISL_438212	USA
EPI_ISL_470755	USA
EPI_ISL_421813	England
EPI_ISL_467599	USA
EPI_ISL_463392	USA
EPI_ISL_443264	France	Lineage_representative
EPI_ISL_428258	USA
EPI_ISL_443287	France
EPI_ISL_451415	USA
EPI_ISL_414544	Netherlands
EPI_ISL_455915	Thailand
EPI_ISL_455843	Sweden
EPI_ISL_443317	France
EPI_ISL_455886	Sweden
EPI_ISL_451354	Sichuan
EPI_ISL_465997	England
EPI_ISL_453865	Portugal
EPI_ISL_467857	USA
EPI_ISL_467502	South-Africa
EPI_ISL_438327	England
EPI_ISL_416359	Shanghai
EPI_ISL_455767	India
EPI_ISL_463493	USA
EPI_ISL_414566	Netherlands
EPI_ISL_453182	Scotland
EPI_ISL_463342	USA
EPI_ISL_443193	Singapore
EPI_ISL_467475	South-Africa
EPI_ISL_463363	USA
EPI_ISL_421875	England
EPI_ISL_455281	Netherlands
EPI_ISL_438209	USA
EPI_ISL_426555	USA
EPI_ISL_469960	Scotland
EPI_ISL_463421	USA
EPI_ISL_438562	England
EPI_ISL_438300	England
EPI_ISL_455217	Netherlands
EPI_ISL_418354	Canada
EPI_ISL_463471	USA
EPI_ISL_453915	Portugal
EPI_ISL_455237	Netherlands
EPI_ISL_467317	Canada
EPI_ISL_467360	Brazil
EPI_ISL_418829	Canada
EPI_ISL_443240	Singapore
EPI_ISL_463260	Canada
EPI_ISL_463449	USA
EPI_ISL_428256	USA
EPI_ISL_465275	England
EPI_ISL_438218	USA
EPI_ISL_443280	France
EPI_ISL_443978	England
EPI_ISL_453104	Scotland
EPI_ISL_455995	USA
EPI_ISL_467817	USA
EPI_ISL_465244	England
EPI_ISL_453946	Portugal
EPI_ISL_443386	England
EPI_ISL_421939	England
EPI_ISL_470863	Australia
EPI_ISL_453579	England
EPI_ISL_418812	Canada
EPI_ISL_463408	USA
EPI_ISL_441123	England
EPI_ISL_457906	Kenya
EPI_ISL_451510	Australia
EPI_ISL_414545	Netherlands
EPI_ISL_463230	Canada
EPI_ISL_455443	Poland
EPI_ISL_455253	Netherlands
EPI_ISL_453989	Portugal
EPI_ISL_455968	Belgium
EPI_ISL_455196	Netherlands
EPI_ISL_416324	Shanghai
EPI_ISL_453840	Portugal
EPI_ISL_441032	England
EPI_ISL_426566	USA
EPI_ISL_467959	USA
EPI_ISL_469985	Scotland
EPI_ISL_441222	England
EPI_ISL_451214	USA
EPI_ISL_433809	England
EPI_ISL_463340	USA
EPI_ISL_418820	Canada
EPI_ISL_455419	Nigeria
EPI_ISL_463584	USA
EPI_ISL_416361	Shanghai
EPI_ISL_455867	Sweden
EPI_ISL_428889	Russia
EPI_ISL_457795	USA
EPI_ISL_438269	England
EPI_ISL_453911	Portugal
EPI_ISL_418678	England
EPI_ISL_414505	Germany
EPI_ISL_428348	France
EPI_ISL_455159	Netherlands
EPI_ISL_414424	Netherlands
EPI_ISL_443478	England
EPI_ISL_418809	Japan
EPI_ISL_414451	Netherlands
EPI_ISL_428959	Luxembourg
EPI_ISL_414435	Netherlands
EPI_ISL_428388	USA
EPI_ISL_428830	Singapore
EPI_ISL_469965	Scotland
EPI_ISL_428851	Russia
EPI_ISL_426323	USA
EPI_ISL_451521	Australia
EPI_ISL_453961	Portugal
EPI_ISL_443310	France
EPI_ISL_418196	USA
EPI_ISL_421947	England
EPI_ISL_463410	USA
EPI_ISL_469950	Scotland
EPI_ISL_416389	Shanghai
EPI_ISL_441015	England
EPI_ISL_463539	USA
EPI_ISL_416524	Japan
EPI_ISL_428334	USA
EPI_ISL_441188	England
EPI_ISL_465283	England
EPI_ISL_455604	Thailand
EPI_ISL_455167	Netherlands
EPI_ISL_418964	USA
EPI_ISL_441364	Northern-Ireland
EPI_ISL_438330	England
EPI_ISL_455860	Sweden
EPI_ISL_451410	USA
EPI_ISL_457797	USA
EPI_ISL_463267	Canada
EPI_ISL_441415	Northern-Ireland
EPI_ISL_414564	Netherlands
EPI_ISL_438423	England
EPI_ISL_421868	England
EPI_ISL_428290	USA
EPI_ISL_414595	USA
EPI_ISL_457803	USA
EPI_ISL_414441	Netherlands
EPI_ISL_443933	England
EPI_ISL_443220	Singapore
EPI_ISL_421862	England
EPI_ISL_443686	England
EPI_ISL_416512	France
EPI_ISL_416365	Shanghai
EPI_ISL_433865	England
EPI_ISL_445856	Wales
EPI_ISL_416539	New-Zealand
EPI_ISL_414534	Netherlands
EPI_ISL_455233	Netherlands
EPI_ISL_418958	USA
EPI_ISL_428274	USA
EPI_ISL_453544	England
EPI_ISL_433826	England
EPI_ISL_470861	Australia
EPI_ISL_416140	Denmark
EPI_ISL_406717	Wuhan
EPI_ISL_455221	Netherlands
EPI_ISL_451277	USA
EPI_ISL_441256	England
EPI_ISL_443466	England
EPI_ISL_465227	England
EPI_ISL_470854	Australia
EPI_ISL_451271	USA
EPI_ISL_416340	Shanghai
EPI_ISL_443539	England
EPI_ISL_455359	USA
EPI_ISL_451253	USA
EPI_ISL_453970	Portugal
EPI_ISL_443444	England
EPI_ISL_453571	England
EPI_ISL_455364	Wuhan
EPI_ISL_438200	USA
EPI_ISL_455985	USA
EPI_ISL_428357	France
EPI_ISL_463573	USA
EPI_ISL_467889	USA
EPI_ISL_467848	USA
EPI_ISL_433897	England
EPI_ISL_443527	England
EPI_ISL_465532	England
EPI_ISL_438374	England
EPI_ISL_438273	England
EPI_ISL_441429	Northern-Ireland
EPI_ISL_438401	England
EPI_ISL_463209	Canada
EPI_ISL_426308	USA
EPI_ISL_455448	Poland
EPI_ISL_418304	England
EPI_ISL_457946	Uruguay
EPI_ISL_441228	England
EPI_ISL_445794	Wales
EPI_ISL_441376	Northern-Ireland
EPI_ISL_451315	Sichuan
EPI_ISL_438229	USA
EPI_ISL_467912	USA
EPI_ISL_467914	USA
EPI_ISL_441999	England
EPI_ISL_467477	South-Africa
EPI_ISL_463531	USA
EPI_ISL_455870	Sweden
EPI_ISL_455406	Wuhan
EPI_ISL_443261	France
EPI_ISL_441981	England
EPI_ISL_418915	USA
EPI_ISL_443948	England
EPI_ISL_455620	USA
EPI_ISL_418340	Canada
EPI_ISL_463534	USA
EPI_ISL_451583	Australia
EPI_ISL_428993	USA
EPI_ISL_465860	England
EPI_ISL_451377	Sichuan
EPI_ISL_418814	Canada
EPI_ISL_438226	USA
EPI_ISL_455116	Netherlands
EPI_ISL_426319	USA
EPI_ISL_428844	Singapore
EPI_ISL_463593	USA
EPI_ISL_465505	England
EPI_ISL_469947	Scotland
EPI_ISL_416144	Denmark
EPI_ISL_455758	India
EPI_ISL_467856	USA
EPI_ISL_428832	Singapore
EPI_ISL_455755	India
EPI_ISL_455669	India
EPI_ISL_418228	France
EPI_ISL_451292	USA
EPI_ISL_418978	USA
EPI_ISL_443776	England
EPI_ISL_455207	Netherlands
EPI_ISL_441104	England
EPI_ISL_418977	USA
EPI_ISL_463591	USA
EPI_ISL_428901	Russia
EPI_ISL_467923	USA
EPI_ISL_470833	Australia
EPI_ISL_441016	England
EPI_ISL_418672	England
EPI_ISL_467944	USA
EPI_ISL_469884	Northern-Ireland
EPI_ISL_451534	Australia
EPI_ISL_465936	England
EPI_ISL_463367	USA
EPI_ISL_467455	South-Africa
EPI_ISL_414468	Netherlands
EPI_ISL_455902	Sweden
EPI_ISL_451328	Sichuan
EPI_ISL_418975	USA
EPI_ISL_455654	India
EPI_ISL_418328	Canada
EPI_ISL_433923	England
EPI_ISL_451382	Sichuan
EPI_ISL_455459	Bangladesh
EPI_ISL_406596	France
EPI_ISL_451562	Australia
EPI_ISL_438268	England
EPI_ISL_469814	England
EPI_ISL_455380	Wuhan
EPI_ISL_469820	England
EPI_ISL_455854	Sweden
EPI_ISL_453929	Portugal
EPI_ISL_470900	Russia
EPI_ISL_418903	USA
EPI_ISL_455181	Netherlands
EPI_ISL_443259	France
EPI_ISL_438277	England
EPI_ISL_457813	USA
EPI_ISL_469811	England
EPI_ISL_418888	USA
EPI_ISL_453966	Portugal
EPI_ISL_438259	England
EPI_ISL_463542	USA
EPI_ISL_443598	England
EPI_ISL_445946	Wales
EPI_ISL_453548	England
EPI_ISL_428372	USA
EPI_ISL_421826	England
EPI_ISL_416142	Denmark
EPI_ISL_451380	Sichuan
EPI_ISL_455901	Sweden
EPI_ISL_465169	England
EPI_ISL_433808	England
EPI_ISL_418649	Belgium
EPI_ISL_441177	England
EPI_ISL_467918	USA
EPI_ISL_469972	Scotland
EPI_ISL_443278	France
EPI_ISL_438222	USA
EPI_ISL_433904	England
EPI_ISL_451508	Australia
EPI_ISL_418998	Singapore
EPI_ISL_465351	England
EPI_ISL_426548	USA
EPI_ISL_421815	England
EPI_ISL_443494	England
EPI_ISL_441813	England
EPI_ISL_470785	USA
EPI_ISL_451598	Australia
EPI_ISL_469933	Scotland
EPI_ISL_426305	USA
EPI_ISL_418432	France
EPI_ISL_414462	Netherlands
EPI_ISL_465885	England
EPI_ISL_428891	Russia
EPI_ISL_426524	USA
EPI_ISL_426312	USA
EPI_ISL_428481	India
EPI_ISL_463511	USA
EPI_ISL_443919	England
EPI_ISL_443183	USA
EPI_ISL_470839	Australia
EPI_ISL_470793	USA
EPI_ISL_428330	USA
EPI_ISL_463452	USA
EPI_ISL_455888	Sweden
EPI_ISL_455144	Netherlands
EPI_ISL_467925	USA
EPI_ISL_426294	USA
EPI_ISL_453872	Portugal
EPI_ISL_406535	Foshan
EPI_ISL_453044	Scotland
EPI_ISL_455293	Netherlands
EPI_ISL_443263	France
EPI_ISL_455594	Thailand
EPI_ISL_426536	USA
EPI_ISL_455668	India
EPI_ISL_455126	Netherlands
EPI_ISL_455177	Netherlands
EPI_ISL_451569	Australia
EPI_ISL_453996	Portugal
EPI_ISL_451465	USA
EPI_ISL_455383	Wuhan
EPI_ISL_465887	England
EPI_ISL_467521	South-Africa
EPI_ISL_414463	Netherlands
EPI_ISL_469930	Scotland
EPI_ISL_457995	Oman
EPI_ISL_438424	England
EPI_ISL_451359	Sichuan
EPI_ISL_443846	England
EPI_ISL_443587	England
EPI_ISL_455297	Netherlands
EPI_ISL_428484	India
EPI_ISL_414439	Netherlands
EPI_ISL_451400	Morocco
EPI_ISL_465527	England
EPI_ISL_455947	Thailand
EPI_ISL_418982	Belgium
EPI_ISL_428265	USA
EPI_ISL_455257	Netherlands
EPI_ISL_426559	USA
EPI_ISL_416513	France
EPI_ISL_470798	USA
EPI_ISL_418584	Ireland
EPI_ISL_470873	Australia
EPI_ISL_455363	Wuhan
EPI_ISL_443786	England
EPI_ISL_428828	Singapore
EPI_ISL_418362	Canada
EPI_ISL_426533	USA
EPI_ISL_455603	Australia
EPI_ISL_438362	England
EPI_ISL_455135	Netherlands
EPI_ISL_428940	Luxembourg
EPI_ISL_463473	USA
EPI_ISL_414364	USA
EPI_ISL_463556	USA
EPI_ISL_469829	England
EPI_ISL_465543	England
EPI_ISL_426530	USA
EPI_ISL_463237	Canada
EPI_ISL_463467	USA
EPI_ISL_463508	USA
EPI_ISL_433926	England
EPI_ISL_418381	Canada
EPI_ISL_443860	England
EPI_ISL_465262	England
EPI_ISL_457957	Uruguay
EPI_ISL_455865	Sweden
EPI_ISL_438543	England
EPI_ISL_441827	England
EPI_ISL_438311	England
EPI_ISL_418974	USA
EPI_ISL_465417	England
EPI_ISL_441991	England
EPI_ISL_418427	France
EPI_ISL_438567	England
EPI_ISL_443957	England
EPI_ISL_414428	Netherlands
EPI_ISL_467808	USA
EPI_ISL_428346	Turkey
EPI_ISL_455117	Netherlands
EPI_ISL_438511	England
EPI_ISL_438560	England
EPI_ISL_467474	South-Africa
EPI_ISL_418408	Finland
EPI_ISL_467424	Canada
EPI_ISL_418825	Canada
EPI_ISL_414425	Netherlands
EPI_ISL_438225	USA
EPI_ISL_428310	USA
EPI_ISL_418922	USA
EPI_ISL_455452	Poland
EPI_ISL_418645	Belgium
EPI_ISL_469952	Scotland
EPI_ISL_426427	USA
EPI_ISL_467456	South-Africa
EPI_ISL_453817	Portugal
EPI_ISL_418349	Canada
EPI_ISL_467970	USA
EPI_ISL_465218	England
EPI_ISL_451460	USA
EPI_ISL_418317	England
EPI_ISL_455847	Sweden
EPI_ISL_455987	USA
EPI_ISL_443213	Singapore
EPI_ISL_465183	England
EPI_ISL_438492	England
EPI_ISL_441007	England
EPI_ISL_465871	England
EPI_ISL_421836	England
EPI_ISL_443970	England
EPI_ISL_418396	Finland
EPI_ISL_433834	England
EPI_ISL_451557	Australia
EPI_ISL_455436	Mexico
EPI_ISL_438558	England
EPI_ISL_469810	England
EPI_ISL_441001	England
EPI_ISL_406538	Guangdong
EPI_ISL_455375	Wuhan
EPI_ISL_469799	England
EPI_ISL_451202	Uganda
EPI_ISL_467875	USA
EPI_ISL_418945	USA
EPI_ISL_469978	Scotland
EPI_ISL_426565	USA
EPI_ISL_455963	Belgium
EPI_ISL_428359	France
EPI_ISL_441053	England
EPI_ISL_414469	Netherlands
EPI_ISL_451552	Australia
EPI_ISL_418582	Ireland
EPI_ISL_455195	Netherlands
EPI_ISL_467590	USA
EPI_ISL_438329	England
EPI_ISL_465875	England
EPI_ISL_465389	England
EPI_ISL_469932	Scotland
EPI_ISL_438486	England
EPI_ISL_418308	England
EPI_ISL_421806	England
EPI_ISL_463422	USA
EPI_ISL_463426	USA
EPI_ISL_438260	England
EPI_ISL_463395	USA
EPI_ISL_441430	Northern-Ireland
EPI_ISL_418811	Canada
EPI_ISL_455969	Belgium
EPI_ISL_421883	England
EPI_ISL_433801	England
EPI_ISL_455675	India
EPI_ISL_451308	Italy
EPI_ISL_418687	England
EPI_ISL_414432	Netherlands
EPI_ISL_467481	South-Africa
EPI_ISL_428919	Russia
EPI_ISL_469777	England
EPI_ISL_465966	England
EPI_ISL_455244	Netherlands
EPI_ISL_428341	USA
EPI_ISL_441047	England
EPI_ISL_453973	Portugal
EPI_ISL_428261	USA
EPI_ISL_421822	England
EPI_ISL_451549	Australia
EPI_ISL_467431	South-Africa
EPI_ISL_443210	Singapore
EPI_ISL_463518	USA
EPI_ISL_443269	France
EPI_ISL_467335	Canada
EPI_ISL_453993	Portugal
EPI_ISL_455235	Netherlands
EPI_ISL_421870	England
EPI_ISL_418350	Canada
EPI_ISL_451388	Sichuan
EPI_ISL_451386	Sichuan
EPI_ISL_426535	USA
EPI_ISL_428250	USA
EPI_ISL_453814	Portugal
EPI_ISL_467894	USA
EPI_ISL_467469	South-Africa
EPI_ISL_426549	USA
EPI_ISL_441021	England
EPI_ISL_428288	USA
EPI_ISL_463242	Canada
EPI_ISL_455191	Netherlands
EPI_ISL_438523	England
EPI_ISL_418321	England
EPI_ISL_455471	Romania
EPI_ISL_453441	England
EPI_ISL_465570	England
EPI_ISL_465178	England
EPI_ISL_451267	USA
EPI_ISL_433886	England
EPI_ISL_433959	England
EPI_ISL_455899	Sweden
EPI_ISL_418660	Belgium
EPI_ISL_433806	England
EPI_ISL_465994	England
EPI_ISL_457867	Kenya
EPI_ISL_465513	England
EPI_ISL_418702	England
EPI_ISL_455782	India
EPI_ISL_455442	Poland
EPI_ISL_426431	USA
EPI_ISL_469875	Northern-Ireland
EPI_ISL_470779	USA
EPI_ISL_467437	South-Africa
EPI_ISL_426569	USA
EPI_ISL_443942	England
EPI_ISL_438223	USA
EPI_ISL_455768	India
EPI_ISL_455900	Sweden
EPI_ISL_451535	Australia
EPI_ISL_443847	England
EPI_ISL_455602	Australia
EPI_ISL_455474	Romania
EPI_ISL_465001	England
EPI_ISL_453971	Portugal
EPI_ISL_455587	Thailand
EPI_ISL_445916	Wales
EPI_ISL_443399	England
EPI_ISL_441378	Northern-Ireland
EPI_ISL_441305	England
EPI_ISL_421951	England
EPI_ISL_428277	USA
EPI_ISL_443230	Singapore
EPI_ISL_418656	Belgium
EPI_ISL_463447	USA
EPI_ISL_416997	Belgium
EPI_ISL_465320	England
EPI_ISL_418698	England
EPI_ISL_428302	USA
EPI_ISL_457833	Kenya
EPI_ISL_426513	USA
EPI_ISL_433933	England
EPI_ISL_418206	Senegal
EPI_ISL_451556	Australia
EPI_ISL_426551	USA
EPI_ISL_451268	USA
EPI_ISL_467945	USA
EPI_ISL_451450	USA
EPI_ISL_469983	Scotland
EPI_ISL_416831	USA
EPI_ISL_438551	England
EPI_ISL_438211	USA
EPI_ISL_467966	USA
EPI_ISL_457939	Oman
EPI_ISL_470787	USA
EPI_ISL_463432	USA
EPI_ISL_443972	England
EPI_ISL_428385	USA
EPI_ISL_453964	Portugal
EPI_ISL_418514	Hangzhou
EPI_ISL_428994	USA
EPI_ISL_438303	England
EPI_ISL_414543	Netherlands
EPI_ISL_441055	England
EPI_ISL_455143	Netherlands
EPI_ISL_463472	USA
EPI_ISL_433877	England
EPI_ISL_457828	Kenya
EPI_ISL_457961	Uruguay
EPI_ISL_455976	Belgium
EPI_ISL_463501	USA
EPI_ISL_463599	USA
EPI_ISL_441136	England
EPI_ISL_453999	Portugal
EPI_ISL_428990	USA
EPI_ISL_428857	Gambia
EPI_ISL_443293	France
EPI_ISL_416519	New-Zealand
EPI_ISL_467451	South-Africa
EPI_ISL_467955	USA
EPI_ISL_443983	England
EPI_ISL_463256	Canada
EPI_ISL_406534	Foshan
EPI_ISL_443682	England
EPI_ISL_443929	England
EPI_ISL_463374	USA
EPI_ISL_421936	England
EPI_ISL_467881	USA
EPI_ISL_426318	USA
EPI_ISL_443410	England
EPI_ISL_457938	Oman
EPI_ISL_418399	Finland
EPI_ISL_443562	England
EPI_ISL_465881	England
EPI_ISL_479712	Egypt
EPI_ISL_467851	USA
EPI_ISL_467791	USA
EPI_ISL_451259	USA
EPI_ISL_418300	England
EPI_ISL_453942	Portugal
EPI_ISL_467340	Canada
EPI_ISL_414558	Netherlands
EPI_ISL_426523	USA
EPI_ISL_463545	USA
EPI_ISL_428230	Taiwan
EPI_ISL_416511	France
EPI_ISL_426567	USA
EPI_ISL_463400	USA
EPI_ISL_428280	USA
EPI_ISL_470748	USA
EPI_ISL_414554	Netherlands
EPI_ISL_418199	USA
EPI_ISL_453598	England
EPI_ISL_453545	England
EPI_ISL_418311	England
EPI_ISL_455202	Netherlands
EPI_ISL_443286	France
EPI_ISL_421837	England
EPI_ISL_438306	England
EPI_ISL_418704	England
EPI_ISL_428866	Russia
EPI_ISL_469980	Scotland
EPI_ISL_426500	USA
EPI_ISL_467969	USA
EPI_ISL_428489	Taiwan
EPI_ISL_469779	England
EPI_ISL_451379	Sichuan
EPI_ISL_433963	England
EPI_ISL_433896	England
EPI_ISL_479705	Egypt
EPI_ISL_433944	England
EPI_ISL_455423	Nigeria
EPI_ISL_421845	England
EPI_ISL_418684	England
EPI_ISL_428956	Luxembourg
EPI_ISL_441579	England
EPI_ISL_453967	Portugal
EPI_ISL_467468	South-Africa
EPI_ISL_455132	Netherlands
EPI_ISL_455998	USA
EPI_ISL_469803	England
EPI_ISL_453031	Scotland
EPI_ISL_443233	Singapore
EPI_ISL_465890	England
EPI_ISL_451304	Italy
EPI_ISL_470759	USA
EPI_ISL_451419	USA
EPI_ISL_455904	Sweden
EPI_ISL_455983	USA
EPI_ISL_414557	Netherlands
EPI_ISL_451545	Australia
EPI_ISL_414552	Netherlands
EPI_ISL_443205	Singapore
EPI_ISL_469880	Northern-Ireland
EPI_ISL_443772	England
EPI_ISL_443534	England
EPI_ISL_463407	USA
EPI_ISL_467933	USA
EPI_ISL_465914	England
EPI_ISL_426464	USA
EPI_ISL_438246	USA
EPI_ISL_465259	England
EPI_ISL_465554	England
EPI_ISL_443409	England
EPI_ISL_465260	England
EPI_ISL_463459	USA
EPI_ISL_455141	Netherlands
EPI_ISL_414365	USA
EPI_ISL_443188	Singapore
EPI_ISL_418334	Canada
EPI_ISL_451356	Sichuan
EPI_ISL_455643	India
EPI_ISL_455241	Netherlands
EPI_ISL_443298	France
EPI_ISL_443387	England
EPI_ISL_418441	Hangzhou
EPI_ISL_455179	Netherlands
EPI_ISL_455911	Thailand
EPI_ISL_467359	Brazil
EPI_ISL_421809	England
EPI_ISL_455283	Netherlands
EPI_ISL_455226	Netherlands
EPI_ISL_418876	USA
EPI_ISL_467812	USA
EPI_ISL_467472	South-Africa
EPI_ISL_467831	USA
EPI_ISL_469822	England
EPI_ISL_455198	Netherlands
EPI_ISL_443275	France
EPI_ISL_467979	USA
EPI_ISL_455399	Wuhan
EPI_ISL_428254	USA
EPI_ISL_479711	Egypt
EPI_ISL_455961	Belgium
EPI_ISL_421910	England
EPI_ISL_467870	USA
EPI_ISL_469831	England
EPI_ISL_414430	Netherlands
EPI_ISL_404227	Zhejiang
EPI_ISL_470773	USA
EPI_ISL_463381	USA
EPI_ISL_455676	India
EPI_ISL_414454	Netherlands
EPI_ISL_433883	England
EPI_ISL_438471	England
EPI_ISL_426540	USA
EPI_ISL_455663	India
EPI_ISL_443935	England
EPI_ISL_443871	England
EPI_ISL_438411	England
EPI_ISL_418906	USA
EPI_ISL_455881	Sweden
EPI_ISL_416353	Shanghai
EPI_ISL_433814	England
EPI_ISL_453586	England
EPI_ISL_463450	USA
EPI_ISL_463390	USA
EPI_ISL_453977	Portugal
EPI_ISL_441037	England
EPI_ISL_463376	USA
EPI_ISL_467516	South-Africa
EPI_ISL_433938	England
EPI_ISL_418995	Singapore
EPI_ISL_467341	Canada
EPI_ISL_433918	England
EPI_ISL_455752	India
EPI_ISL_438355	England
EPI_ISL_438459	England
EPI_ISL_428345	USA
EPI_ISL_467806	USA
EPI_ISL_453534	England
EPI_ISL_416334	Shanghai
EPI_ISL_428392	USA
EPI_ISL_467352	Brazil
EPI_ISL_414539	Netherlands
EPI_ISL_470758	USA
EPI_ISL_418430	France
EPI_ISL_441414	Northern-Ireland
EPI_ISL_467509	South-Africa
EPI_ISL_426304	USA
EPI_ISL_418348	Canada
EPI_ISL_428935	USA
EPI_ISL_467666	Mongolia
EPI_ISL_455613	USA
EPI_ISL_418639	Belgium
EPI_ISL_451212	USA
EPI_ISL_451235	USA
EPI_ISL_443811	England
EPI_ISL_455201	Netherlands
EPI_ISL_467907	USA
EPI_ISL_418319	England
EPI_ISL_455680	Changzhou
EPI_ISL_467905	USA
EPI_ISL_438337	England
EPI_ISL_441049	England
EPI_ISL_418992	Singapore
EPI_ISL_451279	USA
EPI_ISL_469785	England
EPI_ISL_467480	South-Africa
EPI_ISL_418307	England
EPI_ISL_443464	England
EPI_ISL_455464	Fuzhou
EPI_ISL_463207	Canada
EPI_ISL_455574	USA
EPI_ISL_443215	Singapore
EPI_ISL_426516	USA
EPI_ISL_451241	USA
EPI_ISL_433849	England
EPI_ISL_467995	Australia
EPI_ISL_455619	USA
EPI_ISL_455996	USA
EPI_ISL_438201	USA
EPI_ISL_455690	Zhejiang
EPI_ISL_443784	England
EPI_ISL_455926	Thailand
EPI_ISL_469848	Northern-Ireland
EPI_ISL_433868	England
EPI_ISL_443782	England
EPI_ISL_426518	USA
EPI_ISL_467563	USA
EPI_ISL_451242	USA
EPI_ISL_438217	USA
EPI_ISL_467511	South-Africa
EPI_ISL_441114	England
EPI_ISL_467466	South-Africa
EPI_ISL_455429	Nigeria
EPI_ISL_441301	England
EPI_ISL_414433	Netherlands
EPI_ISL_479713	Egypt
EPI_ISL_416382	Shanghai
EPI_ISL_451301	Italy
EPI_ISL_451458	USA
EPI_ISL_455356	USA
EPI_ISL_455174	Netherlands
EPI_ISL_418411	Finland
EPI_ISL_455463	Jiujiang
EPI_ISL_455461	Yichun
EPI_ISL_428342	USA
EPI_ISL_455231	Netherlands
EPI_ISL_451234	USA
EPI_ISL_428201	Sweden
EPI_ISL_441183	England
EPI_ISL_463291	USA
EPI_ISL_455989	USA
EPI_ISL_455372	Wuhan
EPI_ISL_469766	England
EPI_ISL_418186	USA
EPI_ISL_418428	France
EPI_ISL_438427	England
EPI_ISL_451429	USA
EPI_ISL_455659	India
EPI_ISL_463349	USA
EPI_ISL_443858	England
EPI_ISL_455616	USA
EPI_ISL_455395	Wuhan
EPI_ISL_451217	USA
EPI_ISL_443311	France
EPI_ISL_455114	Netherlands
EPI_ISL_426553	USA
EPI_ISL_453327	England
EPI_ISL_438593	England
EPI_ISL_470865	Australia
EPI_ISL_470903	Russia
EPI_ISL_441030	England
EPI_ISL_418858	Canada
EPI_ISL_426543	USA
EPI_ISL_418686	England
EPI_ISL_438576	England
EPI_ISL_418630	Belgium
EPI_ISL_441932	England
EPI_ISL_451337	Sichuan
EPI_ISL_451369	Sichuan
EPI_ISL_418638	Belgium
EPI_ISL_467834	USA
EPI_ISL_451421	USA
EPI_ISL_433842	England
EPI_ISL_467849	USA
EPI_ISL_443403	England
EPI_ISL_418871	USA
EPI_ISL_426557	USA
EPI_ISL_470796	USA
EPI_ISL_467835	USA
EPI_ISL_463514	USA
EPI_ISL_467384	USA
EPI_ISL_428903	Russia
EPI_ISL_463206	Canada
EPI_ISL_455988	USA
EPI_ISL_467332	Canada
EPI_ISL_418394	Finland
EPI_ISL_416336	Shanghai
EPI_ISL_438499	England
EPI_ISL_465164	Bangladesh
EPI_ISL_438541	England
EPI_ISL_421877	England
EPI_ISL_451446	USA
EPI_ISL_414498	Germany
EPI_ISL_438323	England
EPI_ISL_428840	Singapore
EPI_ISL_455145	Netherlands
EPI_ISL_463248	Canada
EPI_ISL_443855	England
EPI_ISL_438573	England
EPI_ISL_455597	Australia
EPI_ISL_438390	England
EPI_ISL_453584	England
EPI_ISL_443223	Singapore
EPI_ISL_428928	Poland
EPI_ISL_457769	USA
EPI_ISL_451538	Australia
EPI_ISL_426296	USA
EPI_ISL_455644	India
EPI_ISL_428313	USA
EPI_ISL_467950	USA
EPI_ISL_467500	South-Africa
EPI_ISL_467488	South-Africa
EPI_ISL_443266	France
EPI_ISL_433900	England
EPI_ISL_438544	England
EPI_ISL_470794	USA
EPI_ISL_470882	Norway
EPI_ISL_470847	Australia
EPI_ISL_426327	USA
EPI_ISL_438279	England
EPI_ISL_418835	Canada
EPI_ISL_441144	England
EPI_ISL_438536	England
EPI_ISL_453820	Portugal
EPI_ISL_443235	Singapore
EPI_ISL_463477	USA
EPI_ISL_465939	England
EPI_ISL_453844	Portugal
EPI_ISL_455435	Mexico
EPI_ISL_453824	Portugal
EPI_ISL_451571	Australia
EPI_ISL_469845	Northern-Ireland
EPI_ISL_467338	Canada
EPI_ISL_467604	USA
EPI_ISL_441014	England
EPI_ISL_465823	England
EPI_ISL_467876	USA
EPI_ISL_470781	USA
EPI_ISL_418900	USA
EPI_ISL_418816	Canada
EPI_ISL_443821	England
EPI_ISL_463536	USA
EPI_ISL_441881	England
EPI_ISL_469841	England
EPI_ISL_428930	Poland
EPI_ISL_443277	France
EPI_ISL_463431	USA
EPI_ISL_441412	Northern-Ireland
EPI_ISL_451442	USA
EPI_ISL_433969	England
EPI_ISL_465999	England
EPI_ISL_428921	Russia
EPI_ISL_467374	Indonesia
EPI_ISL_463424	USA
EPI_ISL_443394	England
EPI_ISL_453859	Portugal
EPI_ISL_463268	Canada
EPI_ISL_451472	USA
EPI_ISL_479708	Egypt
EPI_ISL_441309	England
EPI_ISL_455671	India
EPI_ISL_443783	England
EPI_ISL_463598	USA
EPI_ISL_467470	South-Africa
EPI_ISL_467964	USA
EPI_ISL_418234	France
EPI_ISL_455844	Sweden
EPI_ISL_443840	England
EPI_ISL_451420	USA
EPI_ISL_457921	Kenya
EPI_ISL_441863	England
EPI_ISL_465248	England
EPI_ISL_451376	Sichuan
EPI_ISL_441213	England
EPI_ISL_470843	Australia
EPI_ISL_463292	USA
EPI_ISL_418993	Singapore
EPI_ISL_445863	Wales
EPI_ISL_414589	USA
EPI_ISL_467843	USA
EPI_ISL_455255	Netherlands
EPI_ISL_457875	Kenya
EPI_ISL_418315	England
EPI_ISL_433951	England
EPI_ISL_418842	Canada
EPI_ISL_463212	Canada
EPI_ISL_451466	USA
EPI_ISL_451476	USA
EPI_ISL_414548	Netherlands
EPI_ISL_463557	USA
EPI_ISL_463574	USA
EPI_ISL_455625	Portugal
EPI_ISL_443237	Singapore
EPI_ISL_426552	USA
EPI_ISL_418404	Finland
EPI_ISL_418299	England
EPI_ISL_467803	USA
EPI_ISL_418374	Canada
EPI_ISL_406973	Singapore
EPI_ISL_469850	Northern-Ireland
EPI_ISL_418849	Canada
EPI_ISL_463454	USA
EPI_ISL_469935	Scotland
EPI_ISL_465874	England
EPI_ISL_441132	England
EPI_ISL_443954	England
EPI_ISL_451503	Australia
EPI_ISL_467913	USA
EPI_ISL_463337	USA
EPI_ISL_443585	England
EPI_ISL_467899	USA
EPI_ISL_426473	USA
EPI_ISL_457987	Oman
EPI_ISL_426428	USA
EPI_ISL_421882	England
EPI_ISL_428873	Russia
EPI_ISL_467663	USA
EPI_ISL_467478	South-Africa
EPI_ISL_443197	Singapore
EPI_ISL_465976	England
EPI_ISL_457820	USA
EPI_ISL_426461	USA
EPI_ISL_433915	England
EPI_ISL_418943	USA
EPI_ISL_467896	USA
EPI_ISL_416024	Wales
EPI_ISL_418889	USA
EPI_ISL_455611	USA
EPI_ISL_416369	Shanghai
EPI_ISL_421903	England
EPI_ISL_443986	England
EPI_ISL_428841	Singapore
EPI_ISL_443581	England
EPI_ISL_418632	Belgium
EPI_ISL_470867	Australia
EPI_ISL_418625	Belgium
EPI_ISL_455169	Netherlands
EPI_ISL_441315	England
EPI_ISL_451497	Australia
EPI_ISL_416323	Shanghai
EPI_ISL_418504	Hangzhou
EPI_ISL_443775	England
EPI_ISL_463252	Canada
EPI_ISL_418837	Canada
EPI_ISL_455289	Netherlands
EPI_ISL_455678	India
EPI_ISL_426503	USA
EPI_ISL_453580	England
EPI_ISL_441239	England
EPI_ISL_463520	USA
EPI_ISL_421945	England
EPI_ISL_455187	Netherlands
EPI_ISL_463412	USA
EPI_ISL_467412	USA
EPI_ISL_426506	USA
EPI_ISL_469753	England
EPI_ISL_455157	Netherlands
EPI_ISL_416505	France
EPI_ISL_453873	Portugal
EPI_ISL_438467	England
EPI_ISL_463509	USA
EPI_ISL_455571	USA
EPI_ISL_451303	Italy
EPI_ISL_421816	England
EPI_ISL_416033	Brazil
EPI_ISL_416829	Malaysia
EPI_ISL_463550	USA
EPI_ISL_418932	USA
EPI_ISL_443670	England
EPI_ISL_416368	Shanghai
EPI_ISL_438318	England
EPI_ISL_465312	England
EPI_ISL_428829	Singapore
EPI_ISL_426584	Uruguay
EPI_ISL_421811	England
EPI_ISL_463246	Canada
EPI_ISL_467380	USA
EPI_ISL_451500	Australia
EPI_ISL_467365	Brazil
EPI_ISL_470767	USA
EPI_ISL_441034	England
EPI_ISL_455287	Netherlands
EPI_ISL_465584	England
EPI_ISL_457829	Kenya
EPI_ISL_428336	USA
EPI_ISL_414440	Netherlands
EPI_ISL_455119	Netherlands
EPI_ISL_433902	England
EPI_ISL_469889	Northern-Ireland
EPI_ISL_433976	England
EPI_ISL_418972	USA
EPI_ISL_465243	England
EPI_ISL_457994	Oman
EPI_ISL_441125	England
EPI_ISL_438309	England
EPI_ISL_443552	England
EPI_ISL_418979	USA
EPI_ISL_421900	England
EPI_ISL_428881	Russia
EPI_ISL_465895	England
EPI_ISL_451266	USA
EPI_ISL_426446	USA
EPI_ISL_441035	England
EPI_ISL_443797	England
EPI_ISL_443602	England
EPI_ISL_455585	Thailand
EPI_ISL_463544	USA
EPI_ISL_438525	England
EPI_ISL_467908	USA
EPI_ISL_428356	France
EPI_ISL_428954	Luxembourg
EPI_ISL_453563	England
EPI_ISL_441027	England
EPI_ISL_441382	Northern-Ireland
EPI_ISL_467420	USA
EPI_ISL_453116	Scotland
EPI_ISL_465514	England
EPI_ISL_451264	USA
EPI_ISL_451325	Sichuan
EPI_ISL_453108	Scotland
EPI_ISL_463528	USA
EPI_ISL_451201	Uganda
EPI_ISL_416035	Brazil
EPI_ISL_467839	USA
EPI_ISL_467827	USA
EPI_ISL_455242	Netherlands
EPI_ISL_418815	Hong-Kong
EPI_ISL_465322	England
EPI_ISL_465865	England
EPI_ISL_441023	England
EPI_ISL_455236	Netherlands
EPI_ISL_428395	USA
EPI_ISL_451554	Australia
EPI_ISL_416516	Australia
EPI_ISL_438482	England
EPI_ISL_451213	USA
EPI_ISL_441399	Northern-Ireland
EPI_ISL_465213	England
EPI_ISL_455660	India
EPI_ISL_428913	Russia
EPI_ISL_453836	Portugal
EPI_ISL_455695	Vietnam
EPI_ISL_455871	Sweden
EPI_ISL_451516	Australia
EPI_ISL_453115	Scotland
EPI_ISL_441357	Northern-Ireland
EPI_ISL_455152	Netherlands
EPI_ISL_455578	USA
EPI_ISL_463295	USA
EPI_ISL_467462	South-Africa
EPI_ISL_418230	France
EPI_ISL_470768	USA
EPI_ISL_455266	Netherlands
EPI_ISL_463201	Canada
EPI_ISL_463532	USA
EPI_ISL_426563	USA
EPI_ISL_418911	USA
EPI_ISL_455967	Belgium
EPI_ISL_463228	Canada
EPI_ISL_433882	England
EPI_ISL_414596	USA
EPI_ISL_418345	Canada
EPI_ISL_443599	England
EPI_ISL_414555	Netherlands
EPI_ISL_443990	England
EPI_ISL_428918	Russia
EPI_ISL_418426	France
EPI_ISL_463462	USA
EPI_ISL_451370	Sichuan
EPI_ISL_438462	England
EPI_ISL_465987	England
EPI_ISL_455307	Netherlands
EPI_ISL_426466	USA
EPI_ISL_441175	England
EPI_ISL_465896	England
EPI_ISL_469911	England
EPI_ISL_455120	Netherlands
EPI_ISL_463427	USA
EPI_ISL_469755	England
EPI_ISL_428381	USA
EPI_ISL_441380	Northern-Ireland
EPI_ISL_414476	USA
EPI_ISL_443982	England
EPI_ISL_418257	Italy
EPI_ISL_418365	Canada
EPI_ISL_455979	Belgium
EPI_ISL_418297	England
EPI_ISL_428863	Russia
EPI_ISL_443316	France
EPI_ISL_463521	USA
EPI_ISL_406716	Wuhan
EPI_ISL_467934	USA
EPI_ISL_453922	Portugal
EPI_ISL_465382	England
EPI_ISL_418231	France
EPI_ISL_428283	USA
EPI_ISL_467435	South-Africa
EPI_ISL_406594	Shenzhen
EPI_ISL_467920	USA
EPI_ISL_443375	England
EPI_ISL_469969	Scotland
EPI_ISL_453037	Scotland
EPI_ISL_451309	Italy
EPI_ISL_467353	Brazil
EPI_ISL_451401	USA
EPI_ISL_463594	USA
EPI_ISL_463525	USA
EPI_ISL_428300	USA
EPI_ISL_455687	Zhejiang
EPI_ISL_455582	USA
EPI_ISL_455302	Netherlands
EPI_ISL_455566	Croatia
EPI_ISL_467980	USA
EPI_ISL_441593	England
EPI_ISL_470747	USA
EPI_ISL_465598	England
EPI_ISL_463348	USA
EPI_ISL_455205	Netherlands
EPI_ISL_463529	USA
EPI_ISL_428823	Singapore
EPI_ISL_426328	USA
EPI_ISL_418409	Finland
EPI_ISL_467522	South-Africa
EPI_ISL_418391	Finland
EPI_ISL_469968	Scotland
EPI_ISL_443258	France
EPI_ISL_469999	Scotland
EPI_ISL_438371	England
EPI_ISL_463441	USA
EPI_ISL_426501	USA
EPI_ISL_463275	Canada
EPI_ISL_441880	England
EPI_ISL_463595	USA
EPI_ISL_470869	Australia
EPI_ISL_428868	Russia
EPI_ISL_426532	USA
EPI_ISL_457963	Uruguay
EPI_ISL_426320	USA
EPI_ISL_463402	USA
EPI_ISL_441031	England
EPI_ISL_467967	USA
EPI_ISL_443884	England
EPI_ISL_418260	Italy
EPI_ISL_457824	Turkey
EPI_ISL_467484	South-Africa
EPI_ISL_455763	India
EPI_ISL_455857	Sweden
EPI_ISL_441431	Northern-Ireland
EPI_ISL_451238	USA
EPI_ISL_451580	Australia
EPI_ISL_469772	England
EPI_ISL_457977	Oman
EPI_ISL_463444	USA
EPI_ISL_453813	Portugal
EPI_ISL_418980	USA
EPI_ISL_451262	USA
EPI_ISL_428374	USA
EPI_ISL_455365	Wuhan
EPI_ISL_416503	France
EPI_ISL_426418	USA
EPI_ISL_463581	USA
EPI_ISL_455208	Netherlands
EPI_ISL_443440	England
EPI_ISL_465872	England
EPI_ISL_467804	USA
EPI_ISL_418853	Canada
EPI_ISL_443404	England
EPI_ISL_418840	Canada
EPI_ISL_433945	England
EPI_ISL_451237	USA
EPI_ISL_455569	USA
EPI_ISL_421963	England
EPI_ISL_455876	Sweden
EPI_ISL_443232	Singapore
EPI_ISL_470762	USA
EPI_ISL_451387	Sichuan
EPI_ISL_463211	Canada
EPI_ISL_463420	USA
EPI_ISL_428926	Poland
EPI_ISL_421834	England
EPI_ISL_455370	Wuhan
EPI_ISL_469981	Scotland
EPI_ISL_443285	France
EPI_ISL_428344	USA
EPI_ISL_441891	England
EPI_ISL_451314	Sichuan
EPI_ISL_443244	Singapore
EPI_ISL_438361	England
EPI_ISL_463325	USA
EPI_ISL_438466	England
EPI_ISL_463360	USA
EPI_ISL_421867	England
EPI_ISL_451215	USA
EPI_ISL_451479	USA
EPI_ISL_428893	Russia
EPI_ISL_426298	USA
EPI_ISL_433812	England
EPI_ISL_467840	USA
EPI_ISL_418241	Algeria
EPI_ISL_455286	Netherlands
EPI_ISL_418873	USA
EPI_ISL_463463	USA
EPI_ISL_418657	Belgium
EPI_ISL_438535	England
EPI_ISL_463510	USA
EPI_ISL_455475	Romania
EPI_ISL_463391	USA
EPI_ISL_418985	Belgium
EPI_ISL_416372	Shanghai
EPI_ISL_455446	Poland
EPI_ISL_428273	USA
EPI_ISL_467937	USA
EPI_ISL_443463	England
EPI_ISL_463361	USA
EPI_ISL_433818	England
EPI_ISL_441597	England
EPI_ISL_438456	England
EPI_ISL_418318	England
EPI_ISL_453839	Portugal
EPI_ISL_438580	England
EPI_ISL_455885	Sweden
EPI_ISL_426522	USA
EPI_ISL_441221	England
EPI_ISL_414464	Netherlands
EPI_ISL_426454	USA
EPI_ISL_443882	England
EPI_ISL_453569	England
EPI_ISL_463382	USA
EPI_ISL_467884	USA
EPI_ISL_433999	England
EPI_ISL_443203	Singapore
EPI_ISL_470752	USA
EPI_ISL_428322	USA
EPI_ISL_421804	England
EPI_ISL_463236	Canada
EPI_ISL_455366	Wuhan
EPI_ISL_451520	Australia
EPI_ISL_443608	England
EPI_ISL_441102	England
EPI_ISL_418204	USA
EPI_ISL_441103	England
EPI_ISL_418912	USA
EPI_ISL_467577	USA
EPI_ISL_467890	USA
EPI_ISL_465281	England
EPI_ISL_467467	South-Africa
EPI_ISL_465589	England
EPI_ISL_443245	Singapore
EPI_ISL_451272	USA
EPI_ISL_451452	USA
EPI_ISL_451596	Australia
EPI_ISL_457854	Kenya
EPI_ISL_421864	England
EPI_ISL_418298	England
EPI_ISL_441013	England
EPI_ISL_465352	England
EPI_ISL_418624	Belgium
EPI_ISL_428352	France
EPI_ISL_451524	Australia
EPI_ISL_438583	England
EPI_ISL_455439	Mexico
EPI_ISL_404895	USA
EPI_ISL_453570	England
EPI_ISL_463524	USA
EPI_ISL_428361	France
EPI_ISL_418866	USA
EPI_ISL_451334	Sichuan
EPI_ISL_433855	England
EPI_ISL_414483	USA
EPI_ISL_418898	USA
EPI_ISL_467591	USA
EPI_ISL_465996	England
EPI_ISL_467552	USA
EPI_ISL_465525	England
EPI_ISL_438297	England
EPI_ISL_428148	Sweden
EPI_ISL_421823	England
EPI_ISL_443789	England
EPI_ISL_414426	Netherlands
EPI_ISL_455121	Netherlands
EPI_ISL_455893	Sweden
EPI_ISL_433864	England
EPI_ISL_453914	Portugal
EPI_ISL_426414	India
EPI_ISL_453575	England
EPI_ISL_441137	England
EPI_ISL_418357	Canada
EPI_ISL_451499	Australia
EPI_ISL_418635	Belgium
EPI_ISL_418902	USA
EPI_ISL_431240	Fujian
EPI_ISL_451490	Australia
EPI_ISL_418208	Senegal
EPI_ISL_455232	Netherlands
EPI_ISL_418333	Canada
EPI_ISL_467508	South-Africa
EPI_ISL_438528	England
EPI_ISL_463497	USA
EPI_ISL_451519	Australia
EPI_ISL_455422	Nigeria
EPI_ISL_465396	England
EPI_ISL_414519	Hong-Kong
EPI_ISL_465818	England
EPI_ISL_433953	England
EPI_ISL_443535	England
EPI_ISL_453832	Portugal
EPI_ISL_455666	India
EPI_ISL_441870	England
EPI_ISL_443616	England
EPI_ISL_451464	USA
EPI_ISL_453828	Portugal
EPI_ISL_467836	USA
EPI_ISL_470792	USA
EPI_ISL_467982	USA
EPI_ISL_414471	Netherlands
EPI_ISL_414448	Netherlands
EPI_ISL_455118	Netherlands
EPI_ISL_467418	USA
EPI_ISL_469903	England
EPI_ISL_465136	England
EPI_ISL_465199	England
EPI_ISL_451550	Australia
EPI_ISL_465381	England
EPI_ISL_418954	USA
EPI_ISL_451232	USA
EPI_ISL_443632	England
EPI_ISL_455889	Sweden
EPI_ISL_433909	England
EPI_ISL_445910	Wales
EPI_ISL_463350	USA
EPI_ISL_445850	Wales
EPI_ISL_443416	England
EPI_ISL_418950	USA
EPI_ISL_445950	Wales
EPI_ISL_438500	England
EPI_ISL_455575	USA
EPI_ISL_416363	Shanghai
EPI_ISL_418442	Hangzhou
EPI_ISL_455382	Wuhan
EPI_ISL_465531	England
EPI_ISL_414485	USA
EPI_ISL_463495	USA
EPI_ISL_426529	USA
EPI_ISL_418926	USA
EPI_ISL_443546	England
EPI_ISL_443204	Singapore
EPI_ISL_418368	Canada
EPI_ISL_455990	USA
EPI_ISL_451553	Australia
EPI_ISL_433876	England
EPI_ISL_467372	USA
EPI_ISL_451244	USA
EPI_ISL_469941	Scotland
EPI_ISL_428897	Russia
EPI_ISL_418934	USA
EPI_ISL_421887	England
EPI_ISL_457920	Kenya
EPI_ISL_443186	USA
EPI_ISL_455441	Poland
EPI_ISL_455299	Netherlands
EPI_ISL_441174	England
EPI_ISL_457799	USA
EPI_ISL_455648	India
EPI_ISL_463541	USA
EPI_ISL_467357	Brazil
EPI_ISL_455754	India
EPI_ISL_418332	Canada
EPI_ISL_463560	USA
EPI_ISL_441561	England
EPI_ISL_438571	England
EPI_ISL_428827	Singapore
EPI_ISL_443628	England
EPI_ISL_418312	England
EPI_ISL_428904	Russia
EPI_ISL_438224	USA
EPI_ISL_406798	Wuhan	Basal
EPI_ISL_421830	England
EPI_ISL_467844	USA
EPI_ISL_463490	USA
EPI_ISL_465579	England
EPI_ISL_426474	USA
EPI_ISL_467653	USA
EPI_ISL_438416	England
EPI_ISL_455685	Zhejiang
EPI_ISL_426545	USA
EPI_ISL_426509	USA
EPI_ISL_465569	England
EPI_ISL_455381	Wuhan
EPI_ISL_443510	England
EPI_ISL_433854	England
EPI_ISL_453853	Portugal
EPI_ISL_414580	Chile
EPI_ISL_443291	France
EPI_ISL_455862	Sweden
EPI_ISL_443360	England
EPI_ISL_455894	Sweden
EPI_ISL_467306	Canada
EPI_ISL_414445	Netherlands
EPI_ISL_428324	USA
EPI_ISL_463485	USA
EPI_ISL_453877	Portugal
EPI_ISL_467860	USA
EPI_ISL_433815	England
EPI_ISL_469918	England
EPI_ISL_463394	USA
EPI_ISL_463548	USA
EPI_ISL_418405	Finland
EPI_ISL_465587	England
EPI_ISL_416387	Shanghai
EPI_ISL_451456	USA
EPI_ISL_418264	Greece
EPI_ISL_467837	USA
EPI_ISL_463358	USA
EPI_ISL_443953	England
EPI_ISL_465854	England
EPI_ISL_469967	Scotland
EPI_ISL_426326	USA
EPI_ISL_418422	France
EPI_ISL_418999	Singapore
EPI_ISL_426444	USA
EPI_ISL_428281	USA
EPI_ISL_418412	France
EPI_ISL_441366	Northern-Ireland
EPI_ISL_465993	England
EPI_ISL_451528	Australia
EPI_ISL_463417	USA
EPI_ISL_428836	Singapore
EPI_ISL_443239	Singapore
EPI_ISL_421879	England
EPI_ISL_469990	Scotland
EPI_ISL_428914	Russia
EPI_ISL_467895	USA
EPI_ISL_433819	England
EPI_ISL_467377	USA
EPI_ISL_414438	Netherlands
EPI_ISL_467371	Brazil
EPI_ISL_438343	England
EPI_ISL_438468	England
EPI_ISL_457800	USA
EPI_ISL_451434	USA
EPI_ISL_426526	USA
EPI_ISL_453177	Scotland
EPI_ISL_455161	Netherlands
EPI_ISL_426482	Uruguay
EPI_ISL_465282	England
EPI_ISL_438529	England
EPI_ISL_441227	England
EPI_ISL_470848	Australia
EPI_ISL_438365	England
EPI_ISL_469963	Scotland
EPI_ISL_426421	USA
EPI_ISL_470845	Australia
EPI_ISL_426301	USA
EPI_ISL_418930	USA
EPI_ISL_463371	USA
EPI_ISL_416380	Shanghai
EPI_ISL_433800	England
EPI_ISL_451294	USA
EPI_ISL_467891	USA
EPI_ISL_418210	Senegal
EPI_ISL_428368	Turkey
EPI_ISL_451297	USA
EPI_ISL_428394	USA
EPI_ISL_414504	Germany
EPI_ISL_467841	USA
EPI_ISL_469802	England
EPI_ISL_451491	Australia
EPI_ISL_479707	Egypt
EPI_ISL_416342	Shanghai
EPI_ISL_465313	England
EPI_ISL_443819	England
EPI_ISL_443221	Singapore
EPI_ISL_418353	Canada
EPI_ISL_463483	USA
EPI_ISL_463396	USA
EPI_ISL_416541	Kuwait
EPI_ISL_451518	Australia
EPI_ISL_418410	Finland
EPI_ISL_455397	Wuhan
EPI_ISL_467356	Brazil
EPI_ISL_414449	Netherlands
EPI_ISL_463222	Canada
EPI_ISL_453879	Portugal
EPI_ISL_414368	USA
EPI_ISL_463494	USA
EPI_ISL_418229	France
EPI_ISL_418659	Belgium
EPI_ISL_426452	USA
EPI_ISL_469961	Scotland
EPI_ISL_428299	USA
EPI_ISL_467962	USA
EPI_ISL_467865	USA
EPI_ISL_470855	Australia
EPI_ISL_467426	Canada
EPI_ISL_443600	England
EPI_ISL_441434	Northern-Ireland
EPI_ISL_421810	England
EPI_ISL_441835	England
EPI_ISL_414597	USA
EPI_ISL_463434	USA
EPI_ISL_426531	USA
EPI_ISL_418963	USA
EPI_ISL_428262	USA
EPI_ISL_406592	Shenzhen
EPI_ISL_418213	Senegal
EPI_ISL_467355	Brazil
EPI_ISL_416330	Shanghai
EPI_ISL_453107	Scotland
EPI_ISL_428294	USA
EPI_ISL_465253	England
EPI_ISL_467903	USA
EPI_ISL_426470	USA
EPI_ISL_441120	England
EPI_ISL_463254	Canada
EPI_ISL_433934	England
EPI_ISL_451581	Australia
EPI_ISL_453974	Portugal
EPI_ISL_421842	England
EPI_ISL_467503	South-Africa
EPI_ISL_457827	Kenya
EPI_ISL_418356	Canada
EPI_ISL_453825	Portugal
EPI_ISL_455190	Netherlands
EPI_ISL_465975	England
EPI_ISL_451300	Italy
EPI_ISL_455296	Netherlands
EPI_ISL_463244	Canada
EPI_ISL_451570	Australia
EPI_ISL_441349	England
EPI_ISL_443561	England
EPI_ISL_438404	England
EPI_ISL_465170	England
EPI_ISL_426463	USA
EPI_ISL_463563	USA
EPI_ISL_418291	England
EPI_ISL_453255	England
EPI_ISL_455279	Netherlands
EPI_ISL_451290	USA
EPI_ISL_438288	England
EPI_ISL_469982	Scotland
EPI_ISL_465254	England
EPI_ISL_426379	Slovenia
EPI_ISL_463286	USA
EPI_ISL_465937	England
EPI_ISL_451443	USA
EPI_ISL_441342	England
EPI_ISL_463559	USA
EPI_ISL_455973	Belgium
EPI_ISL_465174	England
EPI_ISL_433952	England
EPI_ISL_416349	Shanghai
EPI_ISL_465370	England
EPI_ISL_463202	Canada
EPI_ISL_453848	Portugal
EPI_ISL_467902	USA
EPI_ISL_418806	Belgium
EPI_ISL_463585	USA
EPI_ISL_455261	Netherlands
EPI_ISL_438292	England
EPI_ISL_455134	Netherlands
EPI_ISL_418227	France
EPI_ISL_470853	Australia
EPI_ISL_443936	England
EPI_ISL_433940	England
EPI_ISL_414479	USA
EPI_ISL_451257	USA
EPI_ISL_467879	USA
EPI_ISL_428880	Russia
EPI_ISL_457814	USA
EPI_ISL_451469	USA
EPI_ISL_428838	Singapore
EPI_ISL_455699	Vietnam
EPI_ISL_421827	England
EPI_ISL_465943	England
EPI_ISL_467399	USA
EPI_ISL_433846	England
EPI_ISL_453106	Scotland
EPI_ISL_443807	England
EPI_ISL_469837	England
EPI_ISL_418962	USA
EPI_ISL_465594	England
EPI_ISL_451488	Australia
EPI_ISL_438488	England
EPI_ISL_463590	USA
EPI_ISL_469997	Scotland
EPI_ISL_469749	England
EPI_ISL_465347	England
EPI_ISL_451439	USA
EPI_ISL_467513	South-Africa
EPI_ISL_455251	Netherlands
EPI_ISL_443925	England
EPI_ISL_426471	USA
EPI_ISL_438426	England
EPI_ISL_467900	USA
EPI_ISL_455300	Netherlands
EPI_ISL_455841	Sweden
EPI_ISL_441283	England
EPI_ISL_443883	England
EPI_ISL_428332	USA
EPI_ISL_418830	Canada
EPI_ISL_463597	USA
EPI_ISL_453834	Portugal
EPI_ISL_428917	Russia
EPI_ISL_441127	England
EPI_ISL_455670	India
EPI_ISL_467882	USA
EPI_ISL_421940	England
EPI_ISL_418831	Canada
EPI_ISL_451246	USA
EPI_ISL_418292	England
EPI_ISL_467497	South-Africa
EPI_ISL_441890	England
EPI_ISL_469874	Northern-Ireland
EPI_ISL_414457	Netherlands
EPI_ISL_443249	Singapore
EPI_ISL_418388	Finland
EPI_ISL_418680	England
EPI_ISL_406801	Wuhan
EPI_ISL_416504	France
EPI_ISL_463378	USA
EPI_ISL_438204	USA
EPI_ISL_428367	France
EPI_ISL_469750	England
EPI_ISL_465343	England
EPI_ISL_418329	Canada
EPI_ISL_455384	Wuhan
EPI_ISL_470782	USA
EPI_ISL_428306	USA
EPI_ISL_469758	England
EPI_ISL_451468	USA
EPI_ISL_414367	USA
EPI_ISL_438356	England
EPI_ISL_418389	Finland
EPI_ISL_428384	USA
EPI_ISL_438315	England
EPI_ISL_467314	Canada
EPI_ISL_455180	Netherlands
EPI_ISL_451475	USA
EPI_ISL_443253	USA
EPI_ISL_418414	France
EPI_ISL_418893	USA
EPI_ISL_463362	USA
EPI_ISL_463213	Canada
EPI_ISL_451430	USA
EPI_ISL_418323	Canada
EPI_ISL_463580	USA
EPI_ISL_457823	USA
EPI_ISL_455938	Thailand
EPI_ISL_463352	USA
EPI_ISL_467427	Canada
EPI_ISL_426512	USA
EPI_ISL_465923	England
EPI_ISL_438310	England
EPI_ISL_457972	Uruguay
EPI_ISL_457817	USA
EPI_ISL_428915	Russia
EPI_ISL_418856	Canada
EPI_ISL_443909	England
EPI_ISL_438579	England
EPI_ISL_451474	USA
EPI_ISL_421916	England
EPI_ISL_467339	Canada
EPI_ISL_467302	USA
EPI_ISL_469974	Scotland
EPI_ISL_451563	Australia
EPI_ISL_457787	USA
EPI_ISL_418369	Canada
EPI_ISL_455453	Poland
EPI_ISL_467794	USA
EPI_ISL_467342	Canada
EPI_ISL_467859	USA
EPI_ISL_455254	Netherlands
EPI_ISL_441369	Northern-Ireland
EPI_ISL_414509	Germany
EPI_ISL_426322	USA
EPI_ISL_455683	Zhejiang
EPI_ISL_426358	Czech-Republic
EPI_ISL_428297	USA
EPI_ISL_428887	Russia
EPI_ISL_451542	Australia
EPI_ISL_463474	USA
EPI_ISL_463522	USA
EPI_ISL_418235	France
EPI_ISL_469774	England
EPI_ISL_455413	Nigeria
EPI_ISL_463507	USA
EPI_ISL_438491	England
EPI_ISL_469782	England
EPI_ISL_451296	USA
EPI_ISL_465990	England
EPI_ISL_418293	England
EPI_ISL_428266	USA
EPI_ISL_433970	England
EPI_ISL_469914	England
EPI_ISL_467368	Brazil
EPI_ISL_467369	Brazil
EPI_ISL_441050	England
EPI_ISL_467850	USA
EPI_ISL_453870	Portugal
EPI_ISL_416341	Shanghai
EPI_ISL_421964	England
EPI_ISL_451378	Sichuan
EPI_ISL_428309	USA
EPI_ISL_426443	USA
EPI_ISL_455259	Netherlands
EPI_ISL_453547	England
EPI_ISL_455943	Thailand
EPI_ISL_418925	USA
EPI_ISL_455651	India
EPI_ISL_418425	France
EPI_ISL_438267	England
EPI_ISL_467828	USA
EPI_ISL_441006	England
EPI_ISL_469989	Scotland
EPI_ISL_441290	England
EPI_ISL_469819	England
EPI_ISL_457792	USA
EPI_ISL_443560	England
EPI_ISL_451409	USA
EPI_ISL_426550	USA
EPI_ISL_465566	England
EPI_ISL_428382	USA
EPI_ISL_416338	Shanghai
EPI_ISL_418516	Ireland
EPI_ISL_428355	France
EPI_ISL_433829	England
EPI_ISL_428945	Luxembourg
EPI_ISL_426450	USA
EPI_ISL_406595	Shenzhen
EPI_ISL_455689	Zhejiang
EPI_ISL_451440	USA
EPI_ISL_418634	Belgium
EPI_ISL_414586	Ireland
EPI_ISL_455576	USA
EPI_ISL_469862	Northern-Ireland
EPI_ISL_463566	USA
EPI_ISL_467943	USA
EPI_ISL_441373	Northern-Ireland
EPI_ISL_465294	England
EPI_ISL_441003	England
EPI_ISL_441124	England
EPI_ISL_455875	Sweden
EPI_ISL_426542	USA
EPI_ISL_441381	Northern-Ireland
EPI_ISL_465277	England
EPI_ISL_453593	England
EPI_ISL_443222	Singapore
EPI_ISL_455478	India
EPI_ISL_441360	Northern-Ireland
EPI_ISL_418342	Canada
EPI_ISL_455583	Thailand
EPI_ISL_455424	Nigeria
EPI_ISL_451412	USA
EPI_ISL_463516	USA
EPI_ISL_453881	Portugal
EPI_ISL_441234	England
EPI_ISL_463486	USA
EPI_ISL_467396	USA
EPI_ISL_451322	Sichuan
EPI_ISL_467523	South-Africa
EPI_ISL_443313	France
EPI_ISL_443454	England
EPI_ISL_467450	South-Africa
EPI_ISL_455290	Netherlands
EPI_ISL_455866	Sweden
EPI_ISL_470749	USA
EPI_ISL_441588	England
EPI_ISL_428231	Taiwan
EPI_ISL_418217	Senegal
EPI_ISL_457965	Uruguay
EPI_ISL_418818	Canada
EPI_ISL_457988	Oman
EPI_ISL_451413	USA
EPI_ISL_441033	England
EPI_ISL_467885	USA
EPI_ISL_451543	Australia
EPI_ISL_467336	Canada
EPI_ISL_441320	England
EPI_ISL_455864	Sweden
EPI_ISL_467320	Canada
EPI_ISL_455165	Netherlands
EPI_ISL_463285	USA
EPI_ISL_418397	Finland
EPI_ISL_455212	Netherlands
EPI_ISL_418265	Greece
EPI_ISL_463296	USA
EPI_ISL_416886	Malaysia
EPI_ISL_443958	England
EPI_ISL_467379	USA
EPI_ISL_453833	Portugal
EPI_ISL_441040	England
EPI_ISL_438441	England
EPI_ISL_453595	England
EPI_ISL_416332	Shanghai
EPI_ISL_470764	USA
EPI_ISL_426300	USA
EPI_ISL_470757	USA
EPI_ISL_418929	USA
EPI_ISL_453887	Portugal
EPI_ISL_455223	Netherlands
EPI_ISL_467349	Brazil
EPI_ISL_467334	Canada
EPI_ISL_453969	Portugal
EPI_ISL_414532	Netherlands
EPI_ISL_453558	England
EPI_ISL_426455	USA
EPI_ISL_441913	England
EPI_ISL_438305	England
EPI_ISL_426299	USA
EPI_ISL_470897	Russia
EPI_ISL_465867	England
EPI_ISL_421909	England
EPI_ISL_467494	South-Africa
EPI_ISL_455278	Netherlands
EPI_ISL_455129	Netherlands
EPI_ISL_451394	Sichuan
EPI_ISL_428295	USA
EPI_ISL_421957	England
EPI_ISL_453546	England
EPI_ISL_416354	Shanghai
EPI_ISL_438512	England
EPI_ISL_465349	England
EPI_ISL_455227	Netherlands
EPI_ISL_433927	England
EPI_ISL_418989	Belgium
EPI_ISL_455245	Netherlands
EPI_ISL_463331	USA
EPI_ISL_443254	USA
EPI_ISL_426508	USA
EPI_ISL_426360	Czech-Republic
EPI_ISL_455906	Sweden
EPI_ISL_455640	India
EPI_ISL_438235	USA
EPI_ISL_441556	England
EPI_ISL_465501	England
EPI_ISL_455776	India
EPI_ISL_418372	Canada
EPI_ISL_465280	England
EPI_ISL_418652	Belgium
EPI_ISL_463498	USA
EPI_ISL_418937	USA
EPI_ISL_451544	Australia
EPI_ISL_467453	South-Africa
EPI_ISL_465208	England
EPI_ISL_465261	England
EPI_ISL_465546	England
EPI_ISL_463355	USA
EPI_ISL_428850	Singapore
EPI_ISL_455274	Netherlands
EPI_ISL_470868	Australia
EPI_ISL_463592	USA
EPI_ISL_438434	England
EPI_ISL_418393	Finland
EPI_ISL_416358	Shanghai
EPI_ISL_443865	England
EPI_ISL_451330	Sichuan
EPI_ISL_455653	India
EPI_ISL_416866	Malaysia
EPI_ISL_455377	Wuhan
EPI_ISL_451384	Sichuan
EPI_ISL_453866	Portugal
EPI_ISL_418379	Canada
EPI_ISL_418351	Canada
EPI_ISL_443872	England
EPI_ISL_453566	England
EPI_ISL_455305	Netherlands
EPI_ISL_421807	England
EPI_ISL_443391	England
EPI_ISL_428846	Singapore
EPI_ISL_414520	Germany
EPI_ISL_441559	England
EPI_ISL_443294	France
EPI_ISL_467515	South-Africa
EPI_ISL_463553	USA
EPI_ISL_416141	Denmark
EPI_ISL_438363	England
EPI_ISL_455691	Zhejiang
EPI_ISL_418841	Canada
EPI_ISL_455215	Netherlands
EPI_ISL_467405	USA
EPI_ISL_455123	Netherlands
EPI_ISL_418313	England
EPI_ISL_455777	India
EPI_ISL_428314	USA
EPI_ISL_451265	USA
EPI_ISL_418413	France
EPI_ISL_418648	Belgium
EPI_ISL_438213	USA
EPI_ISL_414378	Singapore
EPI_ISL_467413	USA
EPI_ISL_445866	Wales
EPI_ISL_453898	Portugal
EPI_ISL_441984	England
EPI_ISL_428351	France
EPI_ISL_470896	Russia
EPI_ISL_418987	Belgium
EPI_ISL_457980	Oman	Lineage_representative
EPI_ISL_443514	England
EPI_ISL_443841	England
EPI_ISL_441869	England
EPI_ISL_418668	England
EPI_ISL_426415	India
EPI_ISL_418973	USA
EPI_ISL_428329	USA
EPI_ISL_455225	Netherlands
EPI_ISL_433827	England
EPI_ISL_470786	USA
EPI_ISL_455192	Netherlands
EPI_ISL_443226	Singapore
EPI_ISL_426580	Brazil
EPI_ISL_443395	England
EPI_ISL_451243	USA
EPI_ISL_418700	England
EPI_ISL_467430	Harbin
EPI_ISL_441975	England
EPI_ISL_438440	England
EPI_ISL_463293	USA
EPI_ISL_441436	Northern-Ireland
EPI_ISL_463579	USA
EPI_ISL_463276	Canada
EPI_ISL_451416	USA
EPI_ISL_470751	USA
EPI_ISL_443618	England
EPI_ISL_453885	Portugal
EPI_ISL_416325	Shanghai
EPI_ISL_469899	England
EPI_ISL_455200	Netherlands
EPI_ISL_438381	England
EPI_ISL_443649	England
EPI_ISL_428379	USA
EPI_ISL_451537	Australia
EPI_ISL_470783	USA
EPI_ISL_455610	USA
EPI_ISL_433892	England
EPI_ISL_457821	USA
EPI_ISL_465181	England
EPI_ISL_455931	Thailand
EPI_ISL_463530	USA
EPI_ISL_421801	England
EPI_ISL_426325	USA
EPI_ISL_418976	USA
EPI_ISL_455206	Netherlands
EPI_ISL_470799	USA
EPI_ISL_426289	Latvia
EPI_ISL_418813	Canada
EPI_ISL_433919	England
EPI_ISL_465211	England
EPI_ISL_463369	USA
EPI_ISL_451236	USA
EPI_ISL_418883	USA
EPI_ISL_455868	Sweden
EPI_ISL_428877	Russia
EPI_ISL_428854	Italy
EPI_ISL_467394	USA
EPI_ISL_467461	South-Africa
EPI_ISL_455698	Vietnam
EPI_ISL_443273	France
EPI_ISL_453561	England
EPI_ISL_426556	USA
EPI_ISL_469809	England
EPI_ISL_463406	USA
EPI_ISL_469867	Northern-Ireland
EPI_ISL_467901	USA
EPI_ISL_416885	Malaysia
EPI_ISL_421805	England
EPI_ISL_455149	Netherlands
EPI_ISL_451447	USA
EPI_ISL_428360	France
EPI_ISL_453847	Portugal
EPI_ISL_445849	Wales
EPI_ISL_441205	England
EPI_ISL_418629	Belgium
EPI_ISL_451471	USA
EPI_ISL_414591	USA
EPI_ISL_428303	USA
EPI_ISL_465583	England
EPI_ISL_418633	Belgium
EPI_ISL_469915	England
EPI_ISL_463200	Canada
EPI_ISL_453542	England
EPI_ISL_455905	Sweden
EPI_ISL_418402	Finland
EPI_ISL_469775	England
EPI_ISL_428885	Russia
EPI_ISL_463565	USA
EPI_ISL_469865	Northern-Ireland
EPI_ISL_438477	England
EPI_ISL_418941	USA
EPI_ISL_418370	Canada
EPI_ISL_465555	England
EPI_ISL_426437	USA
EPI_ISL_455646	India
EPI_ISL_441423	Northern-Ireland
EPI_ISL_438470	England
EPI_ISL_428853	Italy
EPI_ISL_469928	England
EPI_ISL_467999	Australia
EPI_ISL_418836	Canada
EPI_ISL_463451	USA
EPI_ISL_426440	USA
EPI_ISL_433885	England
EPI_ISL_428843	Singapore
EPI_ISL_470904	Russia
EPI_ISL_467922	USA
EPI_ISL_421829	England
EPI_ISL_465300	England
EPI_ISL_467378	USA
EPI_ISL_455639	South-Africa
EPI_ISL_463224	Canada
EPI_ISL_428906	Russia
EPI_ISL_457826	Italy
EPI_ISL_441417	Northern-Ireland
EPI_ISL_451392	Sichuan
EPI_ISL_433936	England
EPI_ISL_455965	Belgium
EPI_ISL_443906	England
EPI_ISL_418994	Singapore
EPI_ISL_438504	England
EPI_ISL_428296	USA
EPI_ISL_451283	USA
EPI_ISL_426581	Czech-Republic
EPI_ISL_414500	England
EPI_ISL_470800	USA
EPI_ISL_441020	England
EPI_ISL_443335	England
EPI_ISL_438206	USA
EPI_ISL_455468	Romania
EPI_ISL_465344	England
EPI_ISL_453979	Portugal
EPI_ISL_455249	Netherlands
EPI_ISL_467351	Brazil
EPI_ISL_470756	USA
EPI_ISL_451250	USA
EPI_ISL_443531	England
EPI_ISL_465876	England
EPI_ISL_455751	India
EPI_ISL_443663	England
EPI_ISL_467343	Canada
EPI_ISL_421958	England
EPI_ISL_451254	USA
EPI_ISL_467506	South-Africa
EPI_ISL_451249	USA
EPI_ISL_433848	England
EPI_ISL_457809	USA
EPI_ISL_463290	USA
EPI_ISL_443489	England
EPI_ISL_428263	USA
EPI_ISL_455845	Sweden
EPI_ISL_455386	Wuhan
EPI_ISL_416036	Brazil
EPI_ISL_465520	England
EPI_ISL_467792	USA
EPI_ISL_453901	Portugal
EPI_ISL_467823	USA
EPI_ISL_433821	England
EPI_ISL_416322	Shanghai
EPI_ISL_441038	England
EPI_ISL_465904	England
EPI_ISL_463388	USA
EPI_ISL_451227	USA
EPI_ISL_418691	England
EPI_ISL_453822	Portugal
EPI_ISL_426511	USA
EPI_ISL_451595	Australia
EPI_ISL_418270	Belgium
EPI_ISL_428932	Poland
EPI_ISL_465297	England
EPI_ISL_438425	England
EPI_ISL_463489	USA
EPI_ISL_469956	Scotland
EPI_ISL_418233	France
EPI_ISL_418238	France
EPI_ISL_438419	England
EPI_ISL_457979	Oman
EPI_ISL_418580	Ireland
EPI_ISL_428991	USA
EPI_ISL_418921	USA
EPI_ISL_451517	Australia
EPI_ISL_428927	Poland
EPI_ISL_463413	USA
EPI_ISL_418918	USA
EPI_ISL_433863	England
EPI_ISL_455874	Sweden
EPI_ISL_455476	Romania
EPI_ISL_451527	Australia
EPI_ISL_443241	Singapore
EPI_ISL_443828	England
EPI_ISL_418845	Canada
EPI_ISL_443630	England
EPI_ISL_453965	Portugal
EPI_ISL_465186	England
EPI_ISL_455633	South-Africa
EPI_ISL_457993	Oman
EPI_ISL_438325	England
EPI_ISL_467363	Brazil
EPI_ISL_433840	England
EPI_ISL_451454	USA
EPI_ISL_443256	USA
EPI_ISL_463478	USA
EPI_ISL_470899	Russia
EPI_ISL_414563	Netherlands
EPI_ISL_463245	Canada
EPI_ISL_457819	USA
EPI_ISL_418938	USA
EPI_ISL_465593	England
EPI_ISL_451263	USA
EPI_ISL_443851	England
EPI_ISL_433895	England
EPI_ISL_451540	Australia
EPI_ISL_443426	England
EPI_ISL_455766	India
EPI_ISL_418327	Canada
EPI_ISL_443832	England
EPI_ISL_441192	England
EPI_ISL_470835	Australia
EPI_ISL_441872	England
EPI_ISL_441026	England
EPI_ISL_428252	USA
EPI_ISL_453998	Portugal
EPI_ISL_470784	USA
EPI_ISL_426448	USA
EPI_ISL_443446	England
EPI_ISL_445846	Wales
EPI_ISL_418939	USA
EPI_ISL_463561	USA
EPI_ISL_418200	USA
EPI_ISL_438400	England
EPI_ISL_418320	England
EPI_ISL_443482	England
EPI_ISL_453551	England
EPI_ISL_455667	India
EPI_ISL_455580	USA
EPI_ISL_426525	USA
EPI_ISL_416522	Saudi-Arabia
EPI_ISL_433949	England
EPI_ISL_467444	South-Africa
EPI_ISL_463492	USA
EPI_ISL_433971	England
EPI_ISL_467948	USA
EPI_ISL_463575	USA
EPI_ISL_453179	Scotland
EPI_ISL_408977	Australia
EPI_ISL_465383	England
EPI_ISL_438412	England
EPI_ISL_416047	Hangzhou
EPI_ISL_465224	England
EPI_ISL_443303	France
EPI_ISL_428490	Taiwan
EPI_ISL_418289	England
EPI_ISL_457811	USA
EPI_ISL_416399	Shanghai
EPI_ISL_455269	Netherlands
EPI_ISL_418212	Senegal
EPI_ISL_428331	USA
EPI_ISL_457981	Oman
EPI_ISL_467963	USA
EPI_ISL_428962	Luxembourg
EPI_ISL_418294	England
EPI_ISL_426534	USA
EPI_ISL_441022	England
EPI_ISL_443267	France
EPI_ISL_465168	England
EPI_ISL_463414	USA
EPI_ISL_443453	England
EPI_ISL_428999	USA
EPI_ISL_469896	England
EPI_ISL_467871	USA
EPI_ISL_455572	USA
EPI_ISL_451411	USA
EPI_ISL_463469	USA
EPI_ISL_445887	Wales
EPI_ISL_463409	USA
EPI_ISL_433899	England
EPI_ISL_469945	Scotland
EPI_ISL_465537	England
EPI_ISL_463571	USA
EPI_ISL_414511	Japan
EPI_ISL_451478	USA
EPI_ISL_453556	England
EPI_ISL_441355	Northern-Ireland
EPI_ISL_438594	England
EPI_ISL_463364	USA
EPI_ISL_445831	Wales
EPI_ISL_438481	England
EPI_ISL_418515	Hangzhou
EPI_ISL_443631	England
EPI_ISL_463466	USA
EPI_ISL_443951	England
EPI_ISL_467391	USA
EPI_ISL_443991	England
EPI_ISL_455480	Serbia
EPI_ISL_463398	USA
EPI_ISL_455466	Yingtan
EPI_ISL_465944	England
EPI_ISL_426458	USA
EPI_ISL_443284	France
EPI_ISL_441596	England
EPI_ISL_441573	England
EPI_ISL_465510	England
EPI_ISL_414571	Hong-Kong
EPI_ISL_467887	USA
EPI_ISL_441178	England
EPI_ISL_418400	Finland
EPI_ISL_467892	USA
EPI_ISL_418651	Belgium
EPI_ISL_467872	USA
EPI_ISL_414442	Netherlands
EPI_ISL_455447	Poland
EPI_ISL_467981	USA
EPI_ISL_426521	USA
EPI_ISL_418867	USA
EPI_ISL_418895	USA
EPI_ISL_451438	USA
EPI_ISL_467926	USA
EPI_ISL_428847	Singapore
EPI_ISL_428260	USA
EPI_ISL_453984	Portugal
EPI_ISL_441867	England
EPI_ISL_421912	England
EPI_ISL_457798	USA
EPI_ISL_438202	USA
EPI_ISL_457789	USA
EPI_ISL_457825	Italy
EPI_ISL_463339	USA
EPI_ISL_467504	South-Africa
EPI_ISL_414460	Netherlands
EPI_ISL_438559	England
EPI_ISL_418197	USA
EPI_ISL_443306	France
EPI_ISL_467951	USA
EPI_ISL_433907	England
EPI_ISL_418366	Canada
EPI_ISL_426527	USA
EPI_ISL_451548	Australia
EPI_ISL_463257	Canada
EPI_ISL_463435	USA
EPI_ISL_418324	Canada
EPI_ISL_418679	England
EPI_ISL_467330	Canada
EPI_ISL_455696	Vietnam
EPI_ISL_455686	Zhejiang
EPI_ISL_418503	Hangzhou
EPI_ISL_467927	USA
EPI_ISL_469878	Northern-Ireland
EPI_ISL_408976	Australia
EPI_ISL_453976	Portugal
EPI_ISL_443236	Singapore
EPI_ISL_441312	England
EPI_ISL_433958	England
EPI_ISL_463289	USA
EPI_ISL_469984	Scotland
EPI_ISL_455106	Sweden
EPI_ISL_455362	Nigeria
EPI_ISL_428307	USA
EPI_ISL_463343	USA
EPI_ISL_438257	England
EPI_ISL_418263	Greece
EPI_ISL_443272	France
EPI_ISL_469768	England
EPI_ISL_441565	England
EPI_ISL_455438	Mexico
EPI_ISL_465182	England
EPI_ISL_418663	Belgium
EPI_ISL_455445	Poland
EPI_ISL_465978	England
EPI_ISL_414452	Netherlands
EPI_ISL_465586	England
EPI_ISL_455621	USA
EPI_ISL_438476	England
EPI_ISL_467807	USA
EPI_ISL_465564	England
EPI_ISL_441372	Northern-Ireland
EPI_ISL_470797	USA
EPI_ISL_451346	Sichuan
EPI_ISL_463555	USA
EPI_ISL_418675	England
EPI_ISL_451205	USA
EPI_ISL_465222	England
EPI_ISL_443415	England
EPI_ISL_465298	England
EPI_ISL_438545	England
EPI_ISL_455783	India
EPI_ISL_469792	England
EPI_ISL_451406	USA
EPI_ISL_455672	India
EPI_ISL_463258	Canada
EPI_ISL_438293	England
EPI_ISL_455107	Sweden
EPI_ISL_467832	USA
EPI_ISL_457997	Oman
EPI_ISL_418346	Canada
EPI_ISL_414542	Netherlands
EPI_ISL_455850	Sweden
EPI_ISL_438326	England
EPI_ISL_428397	USA
EPI_ISL_465989	England
EPI_ISL_453917	Portugal
EPI_ISL_443200	Singapore
EPI_ISL_416316	Shanghai
EPI_ISL_441371	Northern-Ireland
EPI_ISL_453582	England
EPI_ISL_441223	England
EPI_ISL_428882	Russia
EPI_ISL_467846	USA
EPI_ISL_465565	England
EPI_ISL_469793	England
EPI_ISL_426361	Mexico
EPI_ISL_414510	Shanghai
EPI_ISL_441427	Northern-Ireland
EPI_ISL_451302	Italy
EPI_ISL_467867	USA
EPI_ISL_416538	New-Zealand
EPI_ISL_465177	England
EPI_ISL_451327	Sichuan
EPI_ISL_428339	USA
EPI_ISL_443207	Singapore
EPI_ISL_443968	England
EPI_ISL_451592	Australia
EPI_ISL_418673	England
EPI_ISL_441266	England
EPI_ISL_465971	England
EPI_ISL_470774	USA
EPI_ISL_467972	USA
EPI_ISL_467863	USA
EPI_ISL_463208	Canada
EPI_ISL_470769	USA
EPI_ISL_438566	England
EPI_ISL_443460	England
EPI_ISL_463552	USA
EPI_ISL_438502	England
EPI_ISL_418337	Canada
EPI_ISL_467956	USA
EPI_ISL_443282	France
EPI_ISL_451255	USA
EPI_ISL_467612	USA
EPI_ISL_453829	Portugal
EPI_ISL_451206	USA
EPI_ISL_426445	USA
EPI_ISL_443800	England
EPI_ISL_418364	Canada
EPI_ISL_467441	South-Africa
EPI_ISL_418507	Hangzhou
EPI_ISL_438301	England
EPI_ISL_455224	Netherlands
EPI_ISL_455122	Netherlands
EPI_ISL_443892	England
EPI_ISL_451258	USA
EPI_ISL_421923	England
EPI_ISL_433888	England
EPI_ISL_453896	Portugal
EPI_ISL_463562	USA
EPI_ISL_426547	USA
EPI_ISL_455113	Netherlands
EPI_ISL_438575	England
EPI_ISL_441145	England
EPI_ISL_465270	England
EPI_ISL_455618	USA
EPI_ISL_463558	USA
EPI_ISL_443302	France
EPI_ISL_428878	Russia
EPI_ISL_463589	USA
EPI_ISL_443698	England
EPI_ISL_455228	Netherlands
EPI_ISL_438388	England
EPI_ISL_418314	England
EPI_ISL_469858	Northern-Ireland
EPI_ISL_451486	Australia
EPI_ISL_457808	USA
EPI_ISL_465357	England
EPI_ISL_463484	USA
EPI_ISL_453552	England
EPI_ISL_453962	Portugal	Lineage_representative
EPI_ISL_451418	USA
EPI_ISL_428321	USA
EPI_ISL_451404	USA
EPI_ISL_463587	USA
EPI_ISL_421921	England
EPI_ISL_469818	England
EPI_ISL_469856	Northern-Ireland
EPI_ISL_414380	Singapore
EPI_ISL_451546	Australia
EPI_ISL_418403	Finland
EPI_ISL_453180	Scotland
EPI_ISL_443613	England
EPI_ISL_469883	Northern-Ireland
EPI_ISL_443685	England
EPI_ISL_457913	Kenya
EPI_ISL_467813	USA
EPI_ISL_451461	USA
EPI_ISL_416393	Shanghai
EPI_ISL_455974	Belgium
EPI_ISL_414414	Australia
EPI_ISL_469934	Scotland
EPI_ISL_467946	USA
EPI_ISL_469906	England
EPI_ISL_426307	USA
EPI_ISL_428393	USA
EPI_ISL_438214	USA
EPI_ISL_455170	Netherlands
EPI_ISL_418707	England
EPI_ISL_428960	Luxembourg
EPI_ISL_416350	Shanghai
EPI_ISL_451219	USA
EPI_ISL_455596	Australia
EPI_ISL_455379	Wuhan
EPI_ISL_451281	USA
EPI_ISL_414523	England
EPI_ISL_441575	England
EPI_ISL_451568	Australia
EPI_ISL_421911	England
EPI_ISL_428824	Singapore
EPI_ISL_469771	England
EPI_ISL_469840	England
EPI_ISL_416394	Shanghai
EPI_ISL_455887	Sweden
EPI_ISL_453507	England
EPI_ISL_438498	England
EPI_ISL_433911	England
EPI_ISL_433913	England
EPI_ISL_426465	USA
EPI_ISL_426313	USA
EPI_ISL_428305	USA
EPI_ISL_455852	Sweden
EPI_ISL_455303	Netherlands
EPI_ISL_469747	England
EPI_ISL_455155	Netherlands
EPI_ISL_465523	England
EPI_ISL_428876	Russia
EPI_ISL_418826	Canada
EPI_ISL_463370	USA
EPI_ISL_443657	England
EPI_ISL_443888	England
EPI_ISL_438520	England
EPI_ISL_467479	South-Africa
EPI_ISL_453868	Portugal
EPI_ISL_465398	England
EPI_ISL_455276	Netherlands
EPI_ISL_457974	Oman
EPI_ISL_451558	Australia
EPI_ISL_463448	USA
EPI_ISL_443260	France
EPI_ISL_463554	USA
EPI_ISL_463217	Canada
EPI_ISL_438272	England
EPI_ISL_433910	England
EPI_ISL_467822	USA
EPI_ISL_455962	Belgium
EPI_ISL_463333	USA
EPI_ISL_463214	Canada
EPI_ISL_467797	USA
EPI_ISL_441802	England
EPI_ISL_428328	USA
EPI_ISL_451231	USA
EPI_ISL_470876	Georgia
EPI_ISL_418942	USA
EPI_ISL_426538	USA
EPI_ISL_463440	USA
EPI_ISL_426568	USA
EPI_ISL_441830	England
EPI_ISL_418419	France
EPI_ISL_455896	Sweden
EPI_ISL_455437	Mexico
EPI_ISL_445938	Wales
EPI_ISL_426510	USA
EPI_ISL_441313	England
EPI_ISL_414535	Netherlands
EPI_ISL_418688	England
EPI_ISL_438287	England
EPI_ISL_428911	Russia
EPI_ISL_443765	England
EPI_ISL_451572	Australia
EPI_ISL_467491	South-Africa
EPI_ISL_453591	England
EPI_ISL_443899	England
EPI_ISL_455895	Sweden
EPI_ISL_443945	England
EPI_ISL_467805	USA
EPI_ISL_418851	Canada
EPI_ISL_467375	Indonesia
EPI_ISL_457812	USA
EPI_ISL_418800	Belgium
EPI_ISL_451441	USA
EPI_ISL_455431	Nigeria
EPI_ISL_451533	Australia
EPI_ISL_426537	USA
EPI_ISL_418681	England
EPI_ISL_443312	France
EPI_ISL_453004	England
EPI_ISL_463334	USA
EPI_ISL_426419	USA
EPI_ISL_441333	England
EPI_ISL_463238	Canada
EPI_ISL_426469	USA
EPI_ISL_453892	Portugal
EPI_ISL_465390	England
EPI_ISL_455658	India
EPI_ISL_453855	Portugal
EPI_ISL_465225	England
EPI_ISL_433891	England
EPI_ISL_433858	England
EPI_ISL_421904	England
EPI_ISL_451207	USA
EPI_ISL_438540	England
EPI_ISL_465521	England
EPI_ISL_418267	Vietnam
EPI_ISL_441012	England
EPI_ISL_441578	England
EPI_ISL_414525	England
EPI_ISL_433851	England
EPI_ISL_418203	USA
EPI_ISL_467598	USA
EPI_ISL_453924	Portugal
EPI_ISL_467361	Brazil
EPI_ISL_418997	Singapore
EPI_ISL_418655	Belgium
EPI_ISL_455997	USA
EPI_ISL_467433	South-Africa
EPI_ISL_463347	USA
EPI_ISL_457978	Oman
EPI_ISL_467381	USA
EPI_ISL_416832	USA
EPI_ISL_457996	Oman
EPI_ISL_467893	USA
EPI_ISL_465206	England
EPI_ISL_455110	Sweden
EPI_ISL_465528	England
EPI_ISL_465940	England
EPI_ISL_428936	USA
EPI_ISL_416042	Hangzhou
EPI_ISL_467852	USA
EPI_ISL_465811	England
EPI_ISL_418193	USA
EPI_ISL_455764	India
EPI_ISL_453925	Portugal
EPI_ISL_433948	England
EPI_ISL_467651	USA
EPI_ISL_451345	Sichuan
EPI_ISL_451541	Australia
EPI_ISL_418880	USA
EPI_ISL_443199	Singapore
EPI_ISL_470840	Australia
EPI_ISL_455849	Sweden
EPI_ISL_441397	Northern-Ireland
EPI_ISL_441196	England
EPI_ISL_443637	England
EPI_ISL_433935	England
EPI_ISL_443209	Singapore
EPI_ISL_455189	Netherlands
EPI_ISL_465318	England
EPI_ISL_469231	Canada
EPI_ISL_465884	England
EPI_ISL_455470	Romania
EPI_ISL_469773	England
EPI_ISL_443498	England
EPI_ISL_416384	Shanghai
EPI_ISL_470529	England
EPI_ISL_455473	Romania
EPI_ISL_467838	USA
EPI_ISL_445824	Wales
EPI_ISL_428998	USA
EPI_ISL_467874	USA
EPI_ISL_445823	Wales
EPI_ISL_457783	USA
EPI_ISL_453895	Portugal
EPI_ISL_443825	England
EPI_ISL_465864	England
EPI_ISL_445870	Wales
EPI_ISL_453114	Scotland
EPI_ISL_438208	USA
EPI_ISL_465597	England
EPI_ISL_418215	Senegal
EPI_ISL_463506	USA
EPI_ISL_428259	USA
EPI_ISL_421228	Hangzhou
EPI_ISL_455588	Thailand
EPI_ISL_455573	USA
EPI_ISL_443895	England
EPI_ISL_467434	South-Africa
EPI_ISL_467350	Brazil
EPI_ISL_426442	USA
EPI_ISL_455892	Sweden
EPI_ISL_418225	France
EPI_ISL_406533	Guangzhou
EPI_ISL_428483	India
EPI_ISL_455674	India
EPI_ISL_438345	England
EPI_ISL_428480	India
EPI_ISL_441011	England
EPI_ISL_418839	Canada
EPI_ISL_455778	India
EPI_ISL_426520	USA
EPI_ISL_418774	USA
EPI_ISL_451555	Australia
EPI_ISL_414481	USA
EPI_ISL_463419	USA
EPI_ISL_433856	England
EPI_ISL_455216	Netherlands
EPI_ISL_421651	Taiwan
EPI_ISL_428839	Singapore
EPI_ISL_418021	Portugal
EPI_ISL_451282	USA
EPI_ISL_441421	Northern-Ireland
EPI_ISL_457459	England
EPI_ISL_457064	England
EPI_ISL_443760	England
EPI_ISL_451504	Australia
EPI_ISL_451470	USA
EPI_ISL_467304	USA
EPI_ISL_463481	USA
EPI_ISL_451587	Australia
EPI_ISL_443305	France
EPI_ISL_447555	India
EPI_ISL_441296	England
EPI_ISL_467880	USA
EPI_ISL_460921	Netherlands
EPI_ISL_469887	Northern-Ireland
EPI_ISL_445945	Wales
EPI_ISL_428363	France
EPI_ISL_451453	USA
EPI_ISL_441201	England
EPI_ISL_435702	USA
EPI_ISL_457505	England
EPI_ISL_433852	England
EPI_ISL_455692	Zhejiang
EPI_ISL_441864	England
EPI_ISL_445164	USA
EPI_ISL_433928	England
EPI_ISL_443217	Singapore
EPI_ISL_443288	France
EPI_ISL_421508	France
EPI_ISL_457395	England
EPI_ISL_467793	USA
EPI_ISL_418882	USA
EPI_ISL_470801	Bangladesh
EPI_ISL_433673	England
EPI_ISL_465859	England
EPI_ISL_465307	England
EPI_ISL_428287	USA
EPI_ISL_470466	England
EPI_ISL_433857	England
EPI_ISL_467932	USA
EPI_ISL_418833	Canada
EPI_ISL_445672	Wales
EPI_ISL_441157	England
EPI_ISL_451591	Australia
EPI_ISL_451353	Sichuan
EPI_ISL_467004	Switzerland
EPI_ISL_467524	South-Africa
EPI_ISL_426502	USA
EPI_ISL_438581	England
EPI_ISL_421948	England
EPI_ISL_463261	Canada
EPI_ISL_453103	Scotland
EPI_ISL_445221	Sweden
EPI_ISL_418776	USA
EPI_ISL_418908	USA
EPI_ISL_418696	England
EPI_ISL_433357	Scotland
EPI_ISL_451298	Italy
EPI_ISL_465561	England
EPI_ISL_459711	Scotland
EPI_ISL_443559	England
EPI_ISL_421496	Portugal
EPI_ISL_418222	France
EPI_ISL_451424	USA
EPI_ISL_450509	Lebanon
EPI_ISL_467991	Australia
EPI_ISL_435550	USA
EPI_ISL_457390	England
EPI_ISL_455760	India
EPI_ISL_418863	Belgium
EPI_ISL_447997	England
EPI_ISL_443445	England
EPI_ISL_453594	England
EPI_ISL_465946	England
EPI_ISL_418701	England
EPI_ISL_459566	Scotland
EPI_ISL_445541	Wales
EPI_ISL_443118	England
EPI_ISL_469195	USA
EPI_ISL_469833	England
EPI_ISL_467971	USA
EPI_ISL_433066	England
EPI_ISL_443530	England
EPI_ISL_421888	England
EPI_ISL_457958	Uruguay
EPI_ISL_453826	Portugal
EPI_ISL_418339	Canada
EPI_ISL_445288	Chile
EPI_ISL_447795	Colombia
EPI_ISL_428389	USA
EPI_ISL_426297	USA
EPI_ISL_470775	USA
EPI_ISL_441171	England
EPI_ISL_467370	Brazil
EPI_ISL_455458	Bangladesh
EPI_ISL_469418	England
EPI_ISL_421656	Latvia
EPI_ISL_421600	USA
EPI_ISL_445273	Chile
EPI_ISL_443080	England
EPI_ISL_443780	England
EPI_ISL_426416	USA
EPI_ISL_460960	Netherlands
EPI_ISL_421463	Portugal
EPI_ISL_470766	USA
EPI_ISL_455027	India
EPI_ISL_469509	England
EPI_ISL_441367	Northern-Ireland
EPI_ISL_418290	England
EPI_ISL_467545	USA
EPI_ISL_414524	England
EPI_ISL_433184	Scotland
EPI_ISL_470344	England
EPI_ISL_453577	England
EPI_ISL_418957	USA
EPI_ISL_451526	Australia
EPI_ISL_418075	USA
EPI_ISL_469413	England
EPI_ISL_465091	England
EPI_ISL_428905	Russia
EPI_ISL_469940	Scotland
EPI_ISL_443834	England
EPI_ISL_460749	Netherlands
EPI_ISL_457275	England
EPI_ISL_414477	Czech-Republic
EPI_ISL_465991	England
EPI_ISL_470566	USA
EPI_ISL_433260	Scotland
EPI_ISL_441268	England
EPI_ISL_438578	England
EPI_ISL_470140	England
EPI_ISL_469397	England
EPI_ISL_418802	Australia
EPI_ISL_433407	Scotland
EPI_ISL_447647	Greece
EPI_ISL_443768	England
EPI_ISL_447551	India
EPI_ISL_443384	England
EPI_ISL_469142	Singapore
EPI_ISL_469471	England
EPI_ISL_470753	USA
EPI_ISL_457127	England
EPI_ISL_433266	Scotland
EPI_ISL_469626	England
EPI_ISL_463480	USA
EPI_ISL_457457	England
EPI_ISL_457290	England
EPI_ISL_457685	England
EPI_ISL_421652	Kuwait
EPI_ISL_469276	United-Arab-Emirates
EPI_ISL_433095	Scotland
EPI_ISL_433632	Scotland
EPI_ISL_467009	Switzerland
EPI_ISL_445316	Chile
EPI_ISL_441152	England
EPI_ISL_457278	England
EPI_ISL_443864	England
EPI_ISL_451261	USA
EPI_ISL_470256	England
EPI_ISL_457737	Estonia
EPI_ISL_457478	England
EPI_ISL_445571	Wales
EPI_ISL_445167	USA
EPI_ISL_425586	England
EPI_ISL_470252	England
EPI_ISL_455089	Australia
EPI_ISL_457025	England
EPI_ISL_469787	England
EPI_ISL_451220	USA
EPI_ISL_469019	Italy
EPI_ISL_460929	Netherlands
EPI_ISL_421183	Belgium
EPI_ISL_470103	England
EPI_ISL_457423	England
EPI_ISL_459718	Scotland
EPI_ISL_460995	Netherlands
EPI_ISL_469526	England
EPI_ISL_463429	USA
EPI_ISL_445448	Wales
EPI_ISL_443195	Singapore
EPI_ISL_421514	France
EPI_ISL_469615	England
EPI_ISL_408484	Sichuan
EPI_ISL_416314	Hong-Kong
EPI_ISL_414456	Netherlands
EPI_ISL_447659	France
EPI_ISL_450519	Latvia
EPI_ISL_459520	Scotland
EPI_ISL_426561	USA
EPI_ISL_469505	England
EPI_ISL_470236	England
EPI_ISL_435680	Singapore
EPI_ISL_470144	England
EPI_ISL_425536	England
EPI_ISL_421212	Belgium
EPI_ISL_463235	Canada
EPI_ISL_421721	USA
EPI_ISL_460693	Netherlands
EPI_ISL_457445	England
EPI_ISL_455063	Australia
EPI_ISL_435536	USA
EPI_ISL_455394	Wuhan
EPI_ISL_460955	Netherlands
EPI_ISL_467786	USA
EPI_ISL_467029	India
EPI_ISL_470048	Northern-Ireland
EPI_ISL_470223	England
EPI_ISL_418785	USA
EPI_ISL_435531	USA
EPI_ISL_435514	USA
EPI_ISL_421304	USA
EPI_ISL_421594	USA
EPI_ISL_418255	Italy
EPI_ISL_433617	Scotland
EPI_ISL_421386	USA
EPI_ISL_445311	Chile
EPI_ISL_460935	Netherlands
EPI_ISL_418073	USA
EPI_ISL_470065	Northern-Ireland
EPI_ISL_469516	England
EPI_ISL_460888	Netherlands
EPI_ISL_453078	Scotland
EPI_ISL_445079	USA
EPI_ISL_433117	Scotland
EPI_ISL_447574	India
EPI_ISL_465906	England
EPI_ISL_455078	Australia
EPI_ISL_438428	England
EPI_ISL_433676	England
EPI_ISL_443709	England
EPI_ISL_470482	England
EPI_ISL_469148	Singapore
EPI_ISL_470383	England
EPI_ISL_455028	Australia
EPI_ISL_455705	Vietnam
EPI_ISL_457637	England
EPI_ISL_463329	USA
EPI_ISL_451560	Australia
EPI_ISL_467974	USA
EPI_ISL_460976	Netherlands
EPI_ISL_469125	Singapore
EPI_ISL_470684	USA
EPI_ISL_469020	Italy
EPI_ISL_423092	England
EPI_ISL_455164	Netherlands
EPI_ISL_433747	England
EPI_ISL_467486	South-Africa
EPI_ISL_460605	Russia
EPI_ISL_447055	Georgia
EPI_ISL_469564	England
EPI_ISL_433537	Scotland
EPI_ISL_433760	England
EPI_ISL_445358	Chile
EPI_ISL_470153	England
EPI_ISL_433197	Scotland
EPI_ISL_459872	Canada
EPI_ISL_445272	Chile
EPI_ISL_433875	England
EPI_ISL_457707	Oman
EPI_ISL_459693	Scotland
EPI_ISL_457750	Germany
EPI_ISL_447846	USA
EPI_ISL_447893	USA
EPI_ISL_460619	Turkey
EPI_ISL_451588	Australia
EPI_ISL_447584	India
EPI_ISL_421462	Portugal
EPI_ISL_455060	Australia
EPI_ISL_469065	Sweden
EPI_ISL_433498	Scotland
EPI_ISL_467301	USA
EPI_ISL_457690	Guangzhou
EPI_ISL_447777	Colombia
EPI_ISL_433229	Scotland
EPI_ISL_433697	England
EPI_ISL_447904	Bangladesh
EPI_ISL_447733	France
EPI_ISL_459968	Morocco
EPI_ISL_414369	USA
EPI_ISL_433280	Scotland
EPI_ISL_467802	USA
EPI_ISL_418055	USA
EPI_ISL_469349	England
EPI_ISL_418070	USA
EPI_ISL_469021	Italy
EPI_ISL_447757	Colombia
EPI_ISL_404228	Zhejiang
EPI_ISL_435537	USA
EPI_ISL_469084	Singapore
EPI_ISL_457487	England
EPI_ISL_460652	Netherlands
EPI_ISL_433241	Scotland
EPI_ISL_421272	USA
EPI_ISL_469325	England
EPI_ISL_421465	Portugal
EPI_ISL_469071	Sweden
EPI_ISL_457475	England
EPI_ISL_435686	Singapore
EPI_ISL_435579	USA
EPI_ISL_413579	Netherlands
EPI_ISL_470400	England
EPI_ISL_469109	Singapore
EPI_ISL_418843	Canada
EPI_ISL_460920	Netherlands
EPI_ISL_433178	Scotland
EPI_ISL_421712	USA
EPI_ISL_457697	Guangzhou
EPI_ISL_418418	France
EPI_ISL_470303	England
EPI_ISL_445267	Chile
EPI_ISL_445375	Chile
EPI_ISL_418771	USA
EPI_ISL_457355	England
EPI_ISL_421591	USA
EPI_ISL_469694	England
EPI_ISL_433181	Scotland
EPI_ISL_470537	England
EPI_ISL_469579	England
EPI_ISL_460716	Netherlands
EPI_ISL_445261	Chile
EPI_ISL_469659	England
EPI_ISL_460632	USA
EPI_ISL_437570	USA
EPI_ISL_470501	England
EPI_ISL_469566	England
EPI_ISL_457005	Scotland
EPI_ISL_433400	Scotland
EPI_ISL_433383	Scotland
EPI_ISL_457358	England
EPI_ISL_450506	Brazil
EPI_ISL_457497	England
EPI_ISL_447851	India
EPI_ISL_441202	England
EPI_ISL_465036	England
EPI_ISL_445276	Chile
EPI_ISL_457063	England
EPI_ISL_433371	Scotland
EPI_ISL_433651	Scotland
EPI_ISL_433379	Scotland
EPI_ISL_418794	Belgium
EPI_ISL_453076	Scotland
EPI_ISL_433460	Scotland
EPI_ISL_469096	Singapore
EPI_ISL_433397	Scotland
EPI_ISL_457494	England
EPI_ISL_470159	England
EPI_ISL_450525	Poland
EPI_ISL_459692	Scotland
EPI_ISL_445225	Sweden
EPI_ISL_457374	England
EPI_ISL_457458	England
EPI_ISL_469765	England
EPI_ISL_465049	England
EPI_ISL_421506	France
EPI_ISL_459973	Morocco
EPI_ISL_418033	USA
EPI_ISL_467039	India
EPI_ISL_447619	Taiwan
EPI_ISL_421768	England
EPI_ISL_457582	England
EPI_ISL_447534	India
EPI_ISL_445070	Luxembourg
EPI_ISL_460646	Netherlands
EPI_ISL_418715	England
EPI_ISL_433492	England
EPI_ISL_418155	Wales
EPI_ISL_469336	England
EPI_ISL_459984	Morocco
EPI_ISL_470299	England
EPI_ISL_423809	England
EPI_ISL_418149	Wales
EPI_ISL_438299	England
EPI_ISL_460841	Netherlands
EPI_ISL_421687	USA
EPI_ISL_460713	Netherlands
EPI_ISL_460990	Netherlands
EPI_ISL_445737	Wales
EPI_ISL_460913	Netherlands
EPI_ISL_435549	USA
EPI_ISL_418006	Portugal
EPI_ISL_470219	England
EPI_ISL_447906	Thailand
EPI_ISL_443702	England
EPI_ISL_457565	England
EPI_ISL_457679	England
EPI_ISL_425700	Scotland
EPI_ISL_460787	Netherlands
EPI_ISL_470293	England
EPI_ISL_437535	USA
EPI_ISL_447560	India
EPI_ISL_418158	Wales
EPI_ISL_445151	USA
EPI_ISL_423716	England
EPI_ISL_445374	Chile
EPI_ISL_455612	USA
EPI_ISL_460994	Netherlands
EPI_ISL_418078	USA
EPI_ISL_455700	Vietnam
EPI_ISL_457992	Oman
EPI_ISL_421254	Shangrao
EPI_ISL_447715	France
EPI_ISL_423717	England
EPI_ISL_437563	USA
EPI_ISL_467785	USA
EPI_ISL_447891	USA
EPI_ISL_455021	India
EPI_ISL_469376	England
EPI_ISL_433439	Scotland
EPI_ISL_421369	USA
EPI_ISL_455203	Netherlands
EPI_ISL_433551	Scotland
EPI_ISL_470109	England
EPI_ISL_459888	Canada
EPI_ISL_457493	England
EPI_ISL_470468	England
EPI_ISL_445300	Chile
EPI_ISL_457427	England
EPI_ISL_469537	England
EPI_ISL_470515	England
EPI_ISL_443015	England
EPI_ISL_460813	Netherlands
EPI_ISL_469197	USA
EPI_ISL_469039	India
EPI_ISL_470077	Northern-Ireland
EPI_ISL_421502	France
EPI_ISL_418722	England
EPI_ISL_469600	England
EPI_ISL_460832	Netherlands
EPI_ISL_447689	France
EPI_ISL_445683	Wales
EPI_ISL_447589	USA
EPI_ISL_441587	England
EPI_ISL_470526	England
EPI_ISL_447643	Greece
EPI_ISL_421315	USA
EPI_ISL_421359	USA
EPI_ISL_469789	England
EPI_ISL_469479	England
EPI_ISL_445336	Chile
EPI_ISL_421662	India
EPI_ISL_479714	Egypt
EPI_ISL_469078	Sweden
EPI_ISL_469629	England
EPI_ISL_469254	Beijing
EPI_ISL_421246	Nanchang
EPI_ISL_470356	England
EPI_ISL_445640	Wales
EPI_ISL_470516	England
EPI_ISL_433211	Scotland
EPI_ISL_406031	Taiwan
EPI_ISL_408668	Vietnam
EPI_ISL_457660	England
EPI_ISL_433408	Scotland
EPI_ISL_455787	India
EPI_ISL_460825	Netherlands
EPI_ISL_470350	England
EPI_ISL_469679	England
EPI_ISL_459581	Scotland
EPI_ISL_470373	England
EPI_ISL_418764	England
EPI_ISL_460760	Netherlands
EPI_ISL_418720	England
EPI_ISL_421371	USA
EPI_ISL_460938	Netherlands
EPI_ISL_459914	India
EPI_ISL_421690	USA
EPI_ISL_469384	England
EPI_ISL_469022	Italy
EPI_ISL_445094	USA
EPI_ISL_421429	USA
EPI_ISL_433190	Scotland
EPI_ISL_411952	Jiangsu
EPI_ISL_470110	England
EPI_ISL_418147	Wales
EPI_ISL_418029	USA
EPI_ISL_457075	England
EPI_ISL_433074	Scotland
EPI_ISL_450542	USA
EPI_ISL_470251	England
EPI_ISL_425532	England
EPI_ISL_447854	India
EPI_ISL_421002	Wales
EPI_ISL_433511	Scotland
EPI_ISL_469147	Singapore
EPI_ISL_459563	Scotland
EPI_ISL_459978	Morocco
EPI_ISL_460794	Netherlands
EPI_ISL_467046	India
EPI_ISL_469179	USA
EPI_ISL_423835	England
EPI_ISL_457103	England
EPI_ISL_443730	England
EPI_ISL_470032	Northern-Ireland
EPI_ISL_445350	Chile
EPI_ISL_423026	USA
EPI_ISL_460979	Netherlands
EPI_ISL_470275	England
EPI_ISL_418080	USA
EPI_ISL_460820	Netherlands
EPI_ISL_470669	USA
EPI_ISL_459552	Scotland
EPI_ISL_423712	England
EPI_ISL_457675	England
EPI_ISL_460637	Netherlands
EPI_ISL_457586	England
EPI_ISL_433518	Scotland
EPI_ISL_447705	France
EPI_ISL_470500	England
EPI_ISL_447654	France
EPI_ISL_425533	England
EPI_ISL_425513	England
EPI_ISL_460571	USA
EPI_ISL_443757	England
EPI_ISL_443086	England
EPI_ISL_460912	Netherlands
EPI_ISL_469324	England
EPI_ISL_460807	Netherlands
EPI_ISL_455702	Vietnam
EPI_ISL_421545	USA
EPI_ISL_457295	England
EPI_ISL_469451	England
EPI_ISL_469357	England
EPI_ISL_435695	Singapore
EPI_ISL_447649	Greece
EPI_ISL_443046	England
EPI_ISL_425502	England
EPI_ISL_469051	Morocco
EPI_ISL_465104	England
EPI_ISL_465030	England
EPI_ISL_418791	USA
EPI_ISL_451374	Sichuan
EPI_ISL_467044	India
EPI_ISL_460710	Netherlands
EPI_ISL_447652	Greece
EPI_ISL_435555	USA
EPI_ISL_459657	Scotland
EPI_ISL_423911	England
EPI_ISL_457224	England
EPI_ISL_447768	Colombia
EPI_ISL_469230	Canada
EPI_ISL_433145	Scotland
EPI_ISL_445259	Chile
EPI_ISL_469735	England
EPI_ISL_433508	Scotland
EPI_ISL_457060	England
EPI_ISL_457449	England
EPI_ISL_437589	USA
EPI_ISL_421470	Portugal
EPI_ISL_460847	Netherlands
EPI_ISL_445371	Chile
EPI_ISL_470324	England
EPI_ISL_421420	USA
EPI_ISL_470662	USA
EPI_ISL_457212	England
EPI_ISL_421777	England
EPI_ISL_469126	Singapore
EPI_ISL_437532	USA
EPI_ISL_457222	England
EPI_ISL_467012	Switzerland
EPI_ISL_433442	Scotland
EPI_ISL_445321	Chile
EPI_ISL_457070	England
EPI_ISL_421342	USA
EPI_ISL_470699	USA
EPI_ISL_447673	France
EPI_ISL_421259	Pingxiang
EPI_ISL_457362	England
EPI_ISL_457501	England
EPI_ISL_441155	England
EPI_ISL_433489	England
EPI_ISL_470102	England
EPI_ISL_421799	England
EPI_ISL_447541	India
EPI_ISL_447858	India
EPI_ISL_447064	USA
EPI_ISL_433110	Scotland
EPI_ISL_421229	Hangzhou
EPI_ISL_421792	England
EPI_ISL_455065	Australia
EPI_ISL_457701	Oman
EPI_ISL_450518	Latvia
EPI_ISL_433471	England
EPI_ISL_469696	England
EPI_ISL_450559	USA
EPI_ISL_437591	USA
EPI_ISL_423529	England
EPI_ISL_459920	India
EPI_ISL_460989	Netherlands
EPI_ISL_421714	USA
EPI_ISL_459997	USA
EPI_ISL_418792	Belgium
EPI_ISL_421478	Portugal
EPI_ISL_421335	USA
EPI_ISL_447552	India
EPI_ISL_469255	Beijing
EPI_ISL_470171	England
EPI_ISL_459977	Morocco
EPI_ISL_411954	USA
EPI_ISL_457727	Estonia
EPI_ISL_459057	England
EPI_ISL_445478	Wales
EPI_ISL_457491	England
EPI_ISL_425535	England
EPI_ISL_433509	Scotland
EPI_ISL_445056	Luxembourg
EPI_ISL_460648	Netherlands
EPI_ISL_459980	Morocco
EPI_ISL_423023	USA
EPI_ISL_433585	Scotland
EPI_ISL_447680	France
EPI_ISL_460676	Netherlands
EPI_ISL_470072	Northern-Ireland
EPI_ISL_433584	Scotland
EPI_ISL_459966	Morocco
EPI_ISL_437594	USA
EPI_ISL_457484	England
EPI_ISL_469055	Sweden
EPI_ISL_469252	Saudi-Arabia
EPI_ISL_469661	England
EPI_ISL_470076	Northern-Ireland
EPI_ISL_470424	England
EPI_ISL_457442	England
EPI_ISL_460946	Netherlands
EPI_ISL_435533	USA
EPI_ISL_421734	Luxembourg
EPI_ISL_433087	Scotland
EPI_ISL_447651	Greece
EPI_ISL_447797	Colombia
EPI_ISL_469675	England
EPI_ISL_447741	Colombia
EPI_ISL_433583	Scotland
EPI_ISL_423839	England
EPI_ISL_447093	USA
EPI_ISL_433391	Scotland
EPI_ISL_459699	Scotland
EPI_ISL_457426	England
EPI_ISL_469141	Singapore
EPI_ISL_421370	USA
EPI_ISL_469234	Canada
EPI_ISL_421666	India
EPI_ISL_469550	England
EPI_ISL_460814	Netherlands
EPI_ISL_459628	Scotland
EPI_ISL_460556	USA
EPI_ISL_470685	USA
EPI_ISL_469416	England
EPI_ISL_408485	Beijing
EPI_ISL_421301	USA
EPI_ISL_465071	England
EPI_ISL_433771	England
EPI_ISL_445081	USA
EPI_ISL_457250	England
EPI_ISL_469146	Singapore
EPI_ISL_433649	Scotland
EPI_ISL_433366	Scotland
EPI_ISL_457603	England
EPI_ISL_469036	India
EPI_ISL_447611	Germany
EPI_ISL_433429	Scotland
EPI_ISL_447990	England
EPI_ISL_443061	England
EPI_ISL_433650	Scotland
EPI_ISL_469410	England
EPI_ISL_470273	England
EPI_ISL_445641	Wales
EPI_ISL_433112	Scotland
EPI_ISL_457135	England
EPI_ISL_459863	Chile
EPI_ISL_469728	England
EPI_ISL_433451	Scotland
EPI_ISL_469495	England
EPI_ISL_423810	England
EPI_ISL_455032	Australia
EPI_ISL_433669	England
EPI_ISL_445481	Wales
EPI_ISL_433255	Scotland
EPI_ISL_457245	England
EPI_ISL_470276	England
EPI_ISL_421403	USA
EPI_ISL_421302	USA
EPI_ISL_447664	France
EPI_ISL_421222	Hangzhou
EPI_ISL_447745	Colombia
EPI_ISL_421200	Belgium
EPI_ISL_469058	Sweden
EPI_ISL_433470	England
EPI_ISL_445366	Chile
EPI_ISL_413516	South-Korea
EPI_ISL_435553	USA
EPI_ISL_470478	England
EPI_ISL_443746	England
EPI_ISL_457096	England
EPI_ISL_421471	Portugal
EPI_ISL_469284	France
EPI_ISL_470385	England
EPI_ISL_421339	USA
EPI_ISL_459682	Scotland
EPI_ISL_469664	England
EPI_ISL_457552	England
EPI_ISL_470530	England
EPI_ISL_421309	USA
EPI_ISL_457726	Taiwan
EPI_ISL_421612	USA
EPI_ISL_447844	USA
EPI_ISL_431103	India
EPI_ISL_423589	England
EPI_ISL_459513	Scotland
EPI_ISL_418778	USA
EPI_ISL_469745	England
EPI_ISL_459583	Scotland
EPI_ISL_433497	England
EPI_ISL_435505	USA
EPI_ISL_469436	England
EPI_ISL_459034	England
EPI_ISL_421239	Shangrao
EPI_ISL_457417	England
EPI_ISL_467779	Bucuresti
EPI_ISL_433633	Scotland
EPI_ISL_447747	Colombia
EPI_ISL_447699	France
EPI_ISL_421298	USA
EPI_ISL_435545	USA
EPI_ISL_469203	USA
EPI_ISL_447704	France
EPI_ISL_460815	Netherlands
EPI_ISL_460639	Netherlands
EPI_ISL_457283	England
EPI_ISL_457184	England
EPI_ISL_421505	France
EPI_ISL_469674	England
EPI_ISL_457292	England
EPI_ISL_433068	Scotland
EPI_ISL_459957	Malaysia
EPI_ISL_435609	USA
EPI_ISL_445567	Wales
EPI_ISL_459603	Scotland
EPI_ISL_470363	England
EPI_ISL_447685	France
EPI_ISL_457392	England
EPI_ISL_470379	England
EPI_ISL_445352	Chile
EPI_ISL_421406	USA
EPI_ISL_433099	Scotland
EPI_ISL_445322	Chile
EPI_ISL_425537	England
EPI_ISL_459697	Scotland
EPI_ISL_421774	England
EPI_ISL_450543	USA
EPI_ISL_421004	Wales
EPI_ISL_469345	England
EPI_ISL_450548	USA
EPI_ISL_445398	Wales
EPI_ISL_447640	Greece
EPI_ISL_455074	Australia
EPI_ISL_457159	England
EPI_ISL_459857	Chile
EPI_ISL_421789	England
EPI_ISL_460936	Netherlands
EPI_ISL_421480	Portugal
EPI_ISL_459962	Germany
EPI_ISL_418060	USA
EPI_ISL_470417	England
EPI_ISL_433786	England
EPI_ISL_421497	Portugal
EPI_ISL_421192	Belgium
EPI_ISL_433403	Scotland
EPI_ISL_423999	England
EPI_ISL_421294	USA
EPI_ISL_470114	England
EPI_ISL_433205	Scotland
EPI_ISL_459593	Scotland
EPI_ISL_421746	Luxembourg
EPI_ISL_441083	England
EPI_ISL_469218	Canada
EPI_ISL_433693	England
EPI_ISL_457252	England
EPI_ISL_460867	Netherlands
EPI_ISL_445152	USA
EPI_ISL_470042	Northern-Ireland
EPI_ISL_479676	Japan
EPI_ISL_445629	Wales
EPI_ISL_433417	Scotland
EPI_ISL_433288	Scotland
EPI_ISL_470315	England
EPI_ISL_445254	Chile
EPI_ISL_423797	England
EPI_ISL_447742	Colombia
EPI_ISL_457055	England
EPI_ISL_431016	USA
EPI_ISL_431117	India
EPI_ISL_457408	England
EPI_ISL_421325	USA
EPI_ISL_443074	England
EPI_ISL_421251	Shangrao
EPI_ISL_460824	Netherlands
EPI_ISL_435522	USA
EPI_ISL_421415	USA
EPI_ISL_423837	England
EPI_ISL_457391	England
EPI_ISL_433787	England
EPI_ISL_445107	USA
EPI_ISL_435534	USA
EPI_ISL_447090	USA
EPI_ISL_467047	India
EPI_ISL_445346	Chile
EPI_ISL_433541	Scotland
EPI_ISL_435706	USA
EPI_ISL_421582	USA
EPI_ISL_445654	Wales
EPI_ISL_470413	England
EPI_ISL_437542	USA
EPI_ISL_460838	Netherlands
EPI_ISL_447564	India
EPI_ISL_469246	Saudi-Arabia
EPI_ISL_413556	Wales
EPI_ISL_423852	England
EPI_ISL_457562	England
EPI_ISL_457695	Guangzhou
EPI_ISL_469632	England
EPI_ISL_445125	USA
EPI_ISL_457154	England
EPI_ISL_447710	France
EPI_ISL_421430	USA
EPI_ISL_450544	USA
EPI_ISL_421495	Portugal
EPI_ISL_469229	Canada
EPI_ISL_433608	Scotland
EPI_ISL_469315	England
EPI_ISL_453072	Scotland
EPI_ISL_445232	Sweden
EPI_ISL_459659	Scotland
EPI_ISL_470310	England
EPI_ISL_457766	USA
EPI_ISL_433453	Scotland
EPI_ISL_447790	Colombia
EPI_ISL_445176	USA
EPI_ISL_459525	Scotland
EPI_ISL_435575	USA
EPI_ISL_423952	England
EPI_ISL_457506	England
EPI_ISL_459716	Scotland
EPI_ISL_479687	Egypt
EPI_ISL_459922	India
EPI_ISL_460965	Netherlands
EPI_ISL_433589	Scotland
EPI_ISL_433550	Scotland
EPI_ISL_460609	Canada
EPI_ISL_443743	England
EPI_ISL_455058	Australia
EPI_ISL_423928	England
EPI_ISL_425701	Scotland
EPI_ISL_459548	Scotland
EPI_ISL_467002	Switzerland
EPI_ISL_435612	USA
EPI_ISL_469119	Singapore
EPI_ISL_433135	Scotland
EPI_ISL_449653	England
EPI_ISL_447607	DRC
EPI_ISL_423718	England
EPI_ISL_455708	Vietnam
EPI_ISL_460756	Netherlands
EPI_ISL_459678	Scotland
EPI_ISL_470497	England
EPI_ISL_469226	Canada
EPI_ISL_457463	England
EPI_ISL_459030	England
EPI_ISL_457311	England
EPI_ISL_470270	England
EPI_ISL_457542	England
EPI_ISL_433413	Scotland
EPI_ISL_467052	India
EPI_ISL_421490	Portugal
EPI_ISL_447917	Thailand
EPI_ISL_437517	USA
EPI_ISL_445145	USA
EPI_ISL_421561	USA
EPI_ISL_423588	England
EPI_ISL_457246	England
EPI_ISL_460649	Netherlands
EPI_ISL_408430	France
EPI_ISL_445230	Sweden
EPI_ISL_457533	England
EPI_ISL_423024	USA
EPI_ISL_457547	England
EPI_ISL_423550	England
EPI_ISL_470147	England
EPI_ISL_470408	England
EPI_ISL_447852	India
EPI_ISL_469073	Sweden
EPI_ISL_460782	Netherlands
EPI_ISL_445408	Wales
EPI_ISL_460704	Netherlands
EPI_ISL_425587	England
EPI_ISL_425514	England
EPI_ISL_445342	Chile
EPI_ISL_421221	Hangzhou
EPI_ISL_455083	Australia
EPI_ISL_447970	England
EPI_ISL_408009	USA
EPI_ISL_447554	India
EPI_ISL_457652	England
EPI_ISL_469233	Canada
EPI_ISL_421473	Portugal
EPI_ISL_470323	England
EPI_ISL_470227	England
EPI_ISL_421184	Belgium
EPI_ISL_445213	Bangladesh
EPI_ISL_469532	England
EPI_ISL_421451	Portugal
EPI_ISL_470300	England
EPI_ISL_423940	England
EPI_ISL_445080	USA
EPI_ISL_469145	Singapore
EPI_ISL_470156	England
EPI_ISL_467030	India
EPI_ISL_460752	Netherlands
EPI_ISL_421488	Portugal
EPI_ISL_445043	USA
EPI_ISL_469610	England
EPI_ISL_457670	England
EPI_ISL_457570	England
EPI_ISL_469294	Japan
EPI_ISL_433566	Scotland
EPI_ISL_447571	India
EPI_ISL_469236	Canada
EPI_ISL_423532	England
EPI_ISL_457052	England
EPI_ISL_469498	England
EPI_ISL_445175	USA
EPI_ISL_469214	Canada
EPI_ISL_459572	Scotland
EPI_ISL_447545	India
EPI_ISL_425505	England
EPI_ISL_435511	USA
EPI_ISL_470703	USA
EPI_ISL_465063	England
EPI_ISL_469520	England
EPI_ISL_465038	England
EPI_ISL_447756	Colombia
EPI_ISL_437559	USA
EPI_ISL_460640	Netherlands
EPI_ISL_423942	England
EPI_ISL_445727	Wales
EPI_ISL_445688	Wales
EPI_ISL_421688	USA
EPI_ISL_433387	Scotland
EPI_ISL_460837	Netherlands
EPI_ISL_469295	Japan
EPI_ISL_443098	England
EPI_ISL_433101	Scotland
EPI_ISL_470700	USA
EPI_ISL_445241	Sweden
EPI_ISL_450501	Wuhan
EPI_ISL_470289	England
EPI_ISL_470053	Northern-Ireland
EPI_ISL_433706	England
EPI_ISL_433298	Scotland
EPI_ISL_457611	England
EPI_ISL_433149	Scotland
EPI_ISL_455040	Australia
EPI_ISL_433350	Scotland
EPI_ISL_425554	England
EPI_ISL_457452	England
EPI_ISL_421428	USA
EPI_ISL_421498	Portugal
EPI_ISL_459544	Scotland
EPI_ISL_470170	England
EPI_ISL_469132	Singapore
EPI_ISL_421196	Belgium
EPI_ISL_447971	England
EPI_ISL_457211	England
EPI_ISL_469677	England
EPI_ISL_443114	England
EPI_ISL_421762	Luxembourg
EPI_ISL_459940	India
EPI_ISL_447707	France
EPI_ISL_469544	England
EPI_ISL_433586	Scotland
EPI_ISL_433162	Scotland
EPI_ISL_460865	Netherlands
EPI_ISL_447890	USA
EPI_ISL_433572	Scotland
EPI_ISL_469047	India
EPI_ISL_447903	USA
EPI_ISL_433174	Scotland
EPI_ISL_467783	USA
EPI_ISL_423990	England
EPI_ISL_469053	Morocco
EPI_ISL_469056	Sweden
EPI_ISL_467699	England
EPI_ISL_457285	England
EPI_ISL_445227	Sweden
EPI_ISL_469074	Sweden
EPI_ISL_445109	USA
EPI_ISL_465035	England
EPI_ISL_433236	Scotland
EPI_ISL_469328	England
EPI_ISL_455033	Australia
EPI_ISL_460974	Netherlands
EPI_ISL_469524	England
EPI_ISL_457277	England
EPI_ISL_453074	Scotland
EPI_ISL_447809	Colombia
EPI_ISL_423951	England
EPI_ISL_445282	Chile
EPI_ISL_421242	Ganzhou
EPI_ISL_457036	England
EPI_ISL_447543	India
EPI_ISL_469556	England
EPI_ISL_431014	USA
EPI_ISL_460692	Netherlands
EPI_ISL_460694	Netherlands
EPI_ISL_460659	Netherlands
EPI_ISL_470382	England
EPI_ISL_457441	England
EPI_ISL_433499	Scotland
EPI_ISL_469247	Saudi-Arabia
EPI_ISL_457093	England
EPI_ISL_470018	Northern-Ireland
EPI_ISL_421513	France
EPI_ISL_433609	Scotland
EPI_ISL_469402	England
EPI_ISL_469117	Singapore
EPI_ISL_469035	India
EPI_ISL_469428	England
EPI_ISL_418145	Wales
EPI_ISL_421754	Luxembourg
EPI_ISL_469584	England
EPI_ISL_433282	Scotland
EPI_ISL_435564	USA
EPI_ISL_469094	Singapore
EPI_ISL_457057	England
EPI_ISL_433742	England
EPI_ISL_457240	England
EPI_ISL_459532	Scotland
EPI_ISL_470510	England
EPI_ISL_469465	England
EPI_ISL_431784	Fujian
EPI_ISL_457189	England
EPI_ISL_447979	England
EPI_ISL_447537	India
EPI_ISL_469224	Canada
EPI_ISL_459861	Chile
EPI_ISL_437588	USA
EPI_ISL_421241	Nanchang
EPI_ISL_459684	Scotland
EPI_ISL_413566	Netherlands
EPI_ISL_460627	USA
EPI_ISL_455792	Malaysia
EPI_ISL_447674	France
EPI_ISL_457087	England
EPI_ISL_433078	Scotland
EPI_ISL_445229	Sweden
EPI_ISL_460624	USA
EPI_ISL_469446	England
EPI_ISL_445233	Sweden
EPI_ISL_459994	USA
EPI_ISL_421310	USA
EPI_ISL_467042	India
EPI_ISL_460705	Netherlands
EPI_ISL_435546	USA
EPI_ISL_460664	Netherlands
EPI_ISL_469291	Japan
EPI_ISL_421363	USA
EPI_ISL_470452	England
EPI_ISL_460585	USA
EPI_ISL_445333	Chile
EPI_ISL_457749	Italy
EPI_ISL_469274	Singapore
EPI_ISL_421633	USA
EPI_ISL_457541	England
EPI_ISL_445341	Chile
EPI_ISL_470360	England
EPI_ISL_460945	Netherlands
EPI_ISL_457130	England
EPI_ISL_469386	England
EPI_ISL_457335	England
EPI_ISL_433467	England
EPI_ISL_469459	England
EPI_ISL_447728	France
EPI_ISL_470217	England
EPI_ISL_469481	England
EPI_ISL_406036	USA
EPI_ISL_433216	Scotland
EPI_ISL_431089	USA
EPI_ISL_479699	Egypt
EPI_ISL_457044	England
EPI_ISL_447698	France
EPI_ISL_470024	Northern-Ireland
EPI_ISL_421623	USA
EPI_ISL_469090	Singapore
EPI_ISL_470455	England
EPI_ISL_455038	Australia
EPI_ISL_467036	India
EPI_ISL_459597	Scotland
EPI_ISL_433494	England
EPI_ISL_433070	Scotland
EPI_ISL_421224	Hangzhou
EPI_ISL_460951	Netherlands
EPI_ISL_437569	USA
EPI_ISL_445720	Wales
EPI_ISL_447539	India
EPI_ISL_445249	Chile
EPI_ISL_459652	Scotland
EPI_ISL_433333	Scotland
EPI_ISL_431086	USA
EPI_ISL_433658	Scotland
EPI_ISL_445422	Wales
EPI_ISL_470142	England
EPI_ISL_469212	Canada
EPI_ISL_470014	Northern-Ireland
EPI_ISL_460581	USA
EPI_ISL_457360	England
EPI_ISL_433346	Scotland
EPI_ISL_418143	Wales
EPI_ISL_457109	England
EPI_ISL_445387	Wales
EPI_ISL_433265	Scotland
EPI_ISL_421750	Luxembourg
EPI_ISL_469287	Japan
EPI_ISL_433559	Scotland
EPI_ISL_457416	England
EPI_ISL_457627	England
EPI_ISL_469546	England
EPI_ISL_459636	Scotland
EPI_ISL_433443	Scotland
EPI_ISL_423753	England
EPI_ISL_469394	England
EPI_ISL_447563	India
EPI_ISL_470539	Russia
EPI_ISL_460881	Netherlands
EPI_ISL_457201	England
EPI_ISL_457736	Italy
EPI_ISL_418163	Wales
EPI_ISL_460944	Netherlands
EPI_ISL_425565	England
EPI_ISL_447999	England
EPI_ISL_435503	USA
EPI_ISL_435682	Singapore
EPI_ISL_433234	Scotland
EPI_ISL_418024	Portugal
EPI_ISL_457692	Guangzhou
EPI_ISL_470496	England
EPI_ISL_423727	England
EPI_ISL_445280	Chile
EPI_ISL_421614	USA
EPI_ISL_460768	Netherlands
EPI_ISL_469243	Saudi-Arabia
EPI_ISL_447556	India
EPI_ISL_445363	Chile
EPI_ISL_460612	Canada
EPI_ISL_447581	India
EPI_ISL_421494	Portugal
EPI_ISL_433423	Scotland
EPI_ISL_447754	Colombia
EPI_ISL_459626	Scotland
EPI_ISL_447675	France
EPI_ISL_433567	Scotland
EPI_ISL_421383	USA
EPI_ISL_433751	England
EPI_ISL_421258	Shangrao
EPI_ISL_469485	England
EPI_ISL_443021	England
EPI_ISL_433305	Scotland
EPI_ISL_423772	England
EPI_ISL_425525	England
EPI_ISL_459557	Scotland
EPI_ISL_435084	India
EPI_ISL_470283	England
EPI_ISL_469348	England
EPI_ISL_447912	Thailand
EPI_ISL_457167	England
EPI_ISL_447661	France
EPI_ISL_460630	USA
EPI_ISL_457500	England
EPI_ISL_418036	USA
EPI_ISL_435650	USA
EPI_ISL_470388	England
EPI_ISL_433340	Scotland
EPI_ISL_470302	England
EPI_ISL_467049	India
EPI_ISL_457356	England
EPI_ISL_469453	England
EPI_ISL_418780	USA
EPI_ISL_469708	England
EPI_ISL_433452	Scotland
EPI_ISL_479727	Egypt
EPI_ISL_445220	Romania
EPI_ISL_433643	Scotland
EPI_ISL_459707	Scotland
EPI_ISL_470031	Northern-Ireland
EPI_ISL_457548	England
EPI_ISL_445687	Wales
EPI_ISL_469613	England
EPI_ISL_433381	Scotland
EPI_ISL_435627	USA
EPI_ISL_469288	Japan
EPI_ISL_457594	England
EPI_ISL_445343	Chile
EPI_ISL_437595	USA
EPI_ISL_433081	Scotland
EPI_ISL_433587	Scotland
EPI_ISL_470292	England
EPI_ISL_445264	Chile
EPI_ISL_459975	Morocco
EPI_ISL_457529	England
EPI_ISL_459033	England
EPI_ISL_460703	Netherlands
EPI_ISL_418050	USA
EPI_ISL_433544	Scotland
EPI_ISL_465120	England
EPI_ISL_447052	India
EPI_ISL_459899	Luxembourg
EPI_ISL_445373	Chile
EPI_ISL_459915	India
EPI_ISL_455097	Australia
EPI_ISL_459536	Scotland
EPI_ISL_445763	Wales
EPI_ISL_457145	England
EPI_ISL_435586	USA
EPI_ISL_433430	Scotland
EPI_ISL_441158	England
EPI_ISL_447550	India
EPI_ISL_441162	England
EPI_ISL_418784	USA
EPI_ISL_433463	Scotland
EPI_ISL_479691	Egypt
EPI_ISL_418066	USA
EPI_ISL_423556	England
EPI_ISL_457455	England
EPI_ISL_455701	Vietnam
EPI_ISL_455709	Vietnam
EPI_ISL_470316	England
EPI_ISL_457106	England
EPI_ISL_469076	Sweden
EPI_ISL_431782	Fujian
EPI_ISL_455099	Australia
EPI_ISL_437516	USA
EPI_ISL_421195	Belgium
EPI_ISL_421232	Hangzhou
EPI_ISL_469521	England
EPI_ISL_435576	USA
EPI_ISL_459584	Scotland
EPI_ISL_433355	Scotland
EPI_ISL_447769	Colombia
EPI_ISL_459587	Scotland
EPI_ISL_433734	England
EPI_ISL_435517	USA
EPI_ISL_459036	England
EPI_ISL_413577	Netherlands
EPI_ISL_421631	USA
EPI_ISL_460982	Netherlands
EPI_ISL_457672	England
EPI_ISL_449656	England
EPI_ISL_470045	Northern-Ireland
EPI_ISL_470508	England
EPI_ISL_457133	England
EPI_ISL_433399	Scotland
EPI_ISL_479679	Japan
EPI_ISL_435563	USA
EPI_ISL_459614	Scotland
EPI_ISL_470105	England
EPI_ISL_421405	USA
EPI_ISL_470214	England
EPI_ISL_423819	England
EPI_ISL_459979	Morocco
EPI_ISL_460797	Netherlands
EPI_ISL_460668	Netherlands
EPI_ISL_457296	England
EPI_ISL_470041	Northern-Ireland
EPI_ISL_460773	Netherlands
EPI_ISL_445419	Wales
EPI_ISL_457274	England
EPI_ISL_447655	France
EPI_ISL_460999	Netherlands
EPI_ISL_421427	USA
EPI_ISL_469445	England
EPI_ISL_435094	India
EPI_ISL_421308	USA
EPI_ISL_423758	England
EPI_ISL_470368	England
EPI_ISL_443001	England
EPI_ISL_445223	Sweden
EPI_ISL_445277	Chile
EPI_ISL_457068	England
EPI_ISL_455069	Australia
EPI_ISL_445180	USA
EPI_ISL_457058	England
EPI_ISL_460739	Netherlands
EPI_ISL_470551	USA
EPI_ISL_435519	USA
EPI_ISL_460861	Netherlands
EPI_ISL_445078	USA
EPI_ISL_453081	Scotland
EPI_ISL_447850	India
EPI_ISL_455086	Australia
EPI_ISL_459903	Luxembourg
EPI_ISL_421391	USA
EPI_ISL_433123	Scotland
EPI_ISL_445108	USA
EPI_ISL_423883	England
EPI_ISL_467787	USA
EPI_ISL_433169	Scotland
EPI_ISL_435507	USA
EPI_ISL_457294	England
EPI_ISL_469340	England
EPI_ISL_460907	Netherlands
EPI_ISL_435558	USA
EPI_ISL_447646	Greece
EPI_ISL_479686	Egypt
EPI_ISL_469691	England
EPI_ISL_421225	Hangzhou
EPI_ISL_469700	England
EPI_ISL_421296	USA
EPI_ISL_447980	England
EPI_ISL_433768	England
EPI_ISL_421733	USA
EPI_ISL_447760	Colombia
EPI_ISL_447726	France
EPI_ISL_460962	Netherlands
EPI_ISL_460712	Netherlands
EPI_ISL_467031	India
EPI_ISL_457284	England
EPI_ISL_433380	Scotland
EPI_ISL_467782	USA
EPI_ISL_421350	USA
EPI_ISL_433785	England
EPI_ISL_469535	England
EPI_ISL_445111	USA
EPI_ISL_447817	Colombia
EPI_ISL_457477	England
EPI_ISL_433143	Scotland
EPI_ISL_445305	Chile
EPI_ISL_433130	Scotland
EPI_ISL_443007	England
EPI_ISL_460727	Netherlands
EPI_ISL_421549	USA
EPI_ISL_459066	England
EPI_ISL_418737	England
EPI_ISL_431080	USA
EPI_ISL_469421	England
EPI_ISL_433107	Scotland
EPI_ISL_470127	England
EPI_ISL_460618	Turkey
EPI_ISL_460880	Netherlands
EPI_ISL_470239	England
EPI_ISL_479678	Japan
EPI_ISL_445675	Wales
EPI_ISL_470451	England
EPI_ISL_457719	Estonia
EPI_ISL_459939	India
EPI_ISL_447744	Colombia
EPI_ISL_445754	Wales
EPI_ISL_433745	England
EPI_ISL_447792	Colombia
EPI_ISL_457696	Guangzhou
EPI_ISL_459998	USA
EPI_ISL_418061	USA
EPI_ISL_433246	Scotland
EPI_ISL_421665	India
EPI_ISL_455082	Australia
EPI_ISL_470297	England
EPI_ISL_445439	Wales
EPI_ISL_469744	England
EPI_ISL_469368	England
EPI_ISL_413601	USA
EPI_ISL_460937	Netherlands
EPI_ISL_459069	England
EPI_ISL_447780	Colombia
EPI_ISL_433576	Scotland
EPI_ISL_457119	England
EPI_ISL_469088	Singapore
EPI_ISL_443045	England
EPI_ISL_460885	Netherlands
EPI_ISL_457357	England
EPI_ISL_469616	England
EPI_ISL_447687	France
EPI_ISL_437574	USA
EPI_ISL_433716	England
EPI_ISL_433668	England
EPI_ISL_460834	Netherlands
EPI_ISL_470047	Northern-Ireland
EPI_ISL_413573	Netherlands
EPI_ISL_470044	Northern-Ireland
EPI_ISL_433347	Scotland
EPI_ISL_457754	USA
EPI_ISL_455061	Australia
EPI_ISL_433755	England
EPI_ISL_469128	Singapore
EPI_ISL_457550	England
EPI_ISL_421797	England
EPI_ISL_455054	Australia
EPI_ISL_457299	England
EPI_ISL_450563	USA
EPI_ISL_421449	Portugal
EPI_ISL_435526	USA
EPI_ISL_467045	India
EPI_ISL_445278	Chile
EPI_ISL_457604	England
EPI_ISL_445485	Wales
EPI_ISL_421584	USA
EPI_ISL_467713	England
EPI_ISL_457273	England
EPI_ISL_445359	Chile
EPI_ISL_457069	England
EPI_ISL_433351	Scotland
EPI_ISL_421253	Jian
EPI_ISL_470038	Northern-Ireland
EPI_ISL_460890	Netherlands
EPI_ISL_433562	Scotland
EPI_ISL_457387	England
EPI_ISL_445332	Chile
EPI_ISL_421447	Portugal
EPI_ISL_433374	Scotland
EPI_ISL_470231	England
EPI_ISL_435572	USA
EPI_ISL_435554	USA
EPI_ISL_470334	England
EPI_ISL_457153	England
EPI_ISL_467053	India
EPI_ISL_469422	England
EPI_ISL_470416	England
EPI_ISL_445349	Chile
EPI_ISL_441076	England
EPI_ISL_433638	Scotland
EPI_ISL_445721	Wales
EPI_ISL_459535	Scotland
EPI_ISL_469466	England
EPI_ISL_469586	England
EPI_ISL_447542	India
EPI_ISL_447905	USA
EPI_ISL_469068	Sweden
EPI_ISL_469562	England
EPI_ISL_459613	Scotland
EPI_ISL_423649	England
EPI_ISL_457471	England
EPI_ISL_450574	USA
EPI_ISL_465084	England
EPI_ISL_457730	Taiwan
EPI_ISL_457378	England
EPI_ISL_459898	Luxembourg
EPI_ISL_433485	England
EPI_ISL_457513	England
EPI_ISL_450503	Wuhan
EPI_ISL_445689	Wales
EPI_ISL_453056	Scotland
EPI_ISL_447977	England
EPI_ISL_469484	England
EPI_ISL_459911	India
EPI_ISL_447622	Taiwan
EPI_ISL_421583	USA
EPI_ISL_418734	England
EPI_ISL_457123	England
EPI_ISL_479721	Egypt
EPI_ISL_421683	USA
EPI_ISL_455036	Australia
EPI_ISL_457200	England
EPI_ISL_457687	Guangzhou
EPI_ISL_470080	Northern-Ireland
EPI_ISL_459522	Scotland
EPI_ISL_421719	USA
EPI_ISL_433764	England
EPI_ISL_433370	Scotland
EPI_ISL_437582	USA
EPI_ISL_433132	Scotland
EPI_ISL_433501	Scotland
EPI_ISL_433127	Scotland
EPI_ISL_433775	England
EPI_ISL_423859	England
EPI_ISL_455039	Australia
EPI_ISL_470445	England
EPI_ISL_469038	India
EPI_ISL_450526	Poland
EPI_ISL_413596	Australia
EPI_ISL_418069	USA
EPI_ISL_445293	Chile
EPI_ISL_421455	Portugal
EPI_ISL_457636	England
EPI_ISL_470456	England
EPI_ISL_433118	Scotland
EPI_ISL_450566	USA
EPI_ISL_457286	England
EPI_ISL_465028	England
EPI_ISL_418011	Portugal
EPI_ISL_433798	England
EPI_ISL_433223	Scotland
EPI_ISL_421781	England
EPI_ISL_418723	England
EPI_ISL_470064	Northern-Ireland
EPI_ISL_457401	England
EPI_ISL_455718	Vietnam
EPI_ISL_433739	England
EPI_ISL_469490	England
EPI_ISL_421664	India
EPI_ISL_443093	England
EPI_ISL_457090	England
EPI_ISL_460670	Netherlands
EPI_ISL_459632	Scotland
EPI_ISL_418016	Portugal
EPI_ISL_470188	England
EPI_ISL_459935	India
EPI_ISL_421461	Portugal
EPI_ISL_469419	England
EPI_ISL_457208	England
EPI_ISL_457373	England
EPI_ISL_457289	England
EPI_ISL_433435	Scotland
EPI_ISL_418151	Wales
EPI_ISL_423582	England
EPI_ISL_470351	England
EPI_ISL_459891	Canada
EPI_ISL_425523	England
EPI_ISL_449659	England
EPI_ISL_470433	England
EPI_ISL_447781	Colombia
EPI_ISL_421426	USA
EPI_ISL_470471	England
EPI_ISL_418013	Portugal
EPI_ISL_460685	Netherlands
EPI_ISL_460656	Netherlands
EPI_ISL_425581	England
EPI_ISL_469024	India
EPI_ISL_457430	England
EPI_ISL_413564	Netherlands
EPI_ISL_445405	Wales
EPI_ISL_418777	USA
EPI_ISL_411950	Jiangsu
EPI_ISL_445256	Chile
EPI_ISL_460688	Netherlands
EPI_ISL_447920	Thailand
EPI_ISL_445338	Chile
EPI_ISL_470029	Northern-Ireland
EPI_ISL_457405	England
EPI_ISL_445121	USA
EPI_ISL_469093	Singapore
EPI_ISL_470099	England
EPI_ISL_447694	France
EPI_ISL_423965	England
EPI_ISL_443742	England
EPI_ISL_433722	England
EPI_ISL_423583	England
EPI_ISL_450527	Poland
EPI_ISL_460708	Netherlands
EPI_ISL_421354	USA
EPI_ISL_421409	USA
EPI_ISL_470084	Northern-Ireland
EPI_ISL_455070	Australia
EPI_ISL_418799	Australia
EPI_ISL_433480	England
EPI_ISL_459909	Harbin
EPI_ISL_469568	England
EPI_ISL_459885	Canada
EPI_ISL_433338	Scotland
EPI_ISL_469381	England
EPI_ISL_469666	England
EPI_ISL_457543	England
EPI_ISL_411926	Taiwan
EPI_ISL_460863	Netherlands
EPI_ISL_433502	Scotland
EPI_ISL_469499	England
EPI_ISL_447864	India
EPI_ISL_431011	DRC
EPI_ISL_459860	Chile
EPI_ISL_459672	Scotland
EPI_ISL_455091	Australia
EPI_ISL_435634	USA
EPI_ISL_421757	Luxembourg
EPI_ISL_421692	USA
EPI_ISL_470402	England
EPI_ISL_470104	England
EPI_ISL_469209	Canada
EPI_ISL_460614	Canada
EPI_ISL_425563	England
EPI_ISL_470130	England
EPI_ISL_469137	Singapore
EPI_ISL_469227	Canada
EPI_ISL_470381	England
EPI_ISL_470070	Northern-Ireland
EPI_ISL_459059	England
EPI_ISL_433171	Scotland
EPI_ISL_460927	Netherlands
EPI_ISL_469430	England
EPI_ISL_433685	England
EPI_ISL_421398	USA
EPI_ISL_447805	Colombia
EPI_ISL_431012	DRC
EPI_ISL_457369	England
EPI_ISL_447837	Norway
EPI_ISL_418787	USA
EPI_ISL_421245	Nanchang
EPI_ISL_421460	Portugal
EPI_ISL_423791	England
EPI_ISL_469408	England
EPI_ISL_418056	USA
EPI_ISL_418041	USA
EPI_ISL_443029	England
EPI_ISL_459892	Canada
EPI_ISL_469470	England
EPI_ISL_433542	Scotland
EPI_ISL_435551	USA
EPI_ISL_457383	England
EPI_ISL_433243	Scotland
EPI_ISL_421785	England
EPI_ISL_457101	England
EPI_ISL_443758	England
EPI_ISL_445122	USA
EPI_ISL_433245	Scotland
EPI_ISL_457350	England
EPI_ISL_460735	Netherlands
EPI_ISL_459667	Scotland
EPI_ISL_457076	England
EPI_ISL_433372	Scotland
EPI_ISL_433281	Scotland
EPI_ISL_445242	Sweden
EPI_ISL_457377	England
EPI_ISL_469201	USA
EPI_ISL_445625	Wales
EPI_ISL_460864	Netherlands
EPI_ISL_469173	USA
EPI_ISL_470209	England
EPI_ISL_433302	Scotland
EPI_ISL_433446	Scotland
EPI_ISL_447592	Taiwan
EPI_ISL_459662	Scotland
EPI_ISL_450512	Lebanon
EPI_ISL_457328	England
EPI_ISL_479717	Egypt
EPI_ISL_433491	England
EPI_ISL_470331	England
EPI_ISL_469712	England
EPI_ISL_413580	Netherlands
EPI_ISL_460934	Netherlands
EPI_ISL_433104	Scotland
EPI_ISL_450592	USA
EPI_ISL_457204	England
EPI_ISL_469432	England
EPI_ISL_459686	Scotland
EPI_ISL_421778	England
EPI_ISL_418038	USA
EPI_ISL_465046	England
EPI_ISL_455104	Sweden
EPI_ISL_470398	England
EPI_ISL_447054	Romania
EPI_ISL_423761	England
EPI_ISL_445453	Wales
EPI_ISL_460889	Netherlands
EPI_ISL_457270	England
EPI_ISL_460909	Netherlands
EPI_ISL_470549	USA
EPI_ISL_437524	USA
EPI_ISL_457019	Scotland
EPI_ISL_447907	Thailand
EPI_ISL_460952	Netherlands
EPI_ISL_445303	Chile
EPI_ISL_421761	Luxembourg
EPI_ISL_435508	USA
EPI_ISL_433665	Scotland
EPI_ISL_459651	Scotland
EPI_ISL_445703	Wales
EPI_ISL_470197	England
EPI_ISL_469018	Italy
EPI_ISL_457721	Italy
EPI_ISL_457338	England
EPI_ISL_447731	France
EPI_ISL_425501	England
EPI_ISL_418739	England
EPI_ISL_450523	Latvia
EPI_ISL_421725	USA
EPI_ISL_470123	England
EPI_ISL_460810	Netherlands
EPI_ISL_457683	England
EPI_ISL_433049	England
EPI_ISL_425549	England
EPI_ISL_435525	USA
EPI_ISL_469723	England
EPI_ISL_457605	England
EPI_ISL_421283	USA
EPI_ISL_421578	USA
EPI_ISL_469016	Italy
EPI_ISL_457464	England
EPI_ISL_457722	Estonia
EPI_ISL_433196	Scotland
EPI_ISL_459681	Scotland
EPI_ISL_445691	Wales
EPI_ISL_470201	England
EPI_ISL_421193	Belgium
EPI_ISL_479718	Egypt
EPI_ISL_465039	England
EPI_ISL_435567	USA
EPI_ISL_421735	Luxembourg
EPI_ISL_457563	England
EPI_ISL_433165	Scotland
EPI_ISL_459696	Scotland
EPI_ISL_418001	Portugal
EPI_ISL_443031	England
EPI_ISL_460667	Netherlands
EPI_ISL_457516	England
EPI_ISL_469536	England
EPI_ISL_445065	Luxembourg
EPI_ISL_421238	Nanchang
EPI_ISL_433602	Scotland
EPI_ISL_433539	Scotland
EPI_ISL_445224	Sweden
EPI_ISL_433069	Scotland
EPI_ISL_470660	USA
EPI_ISL_421599	USA
EPI_ISL_459934	India
EPI_ISL_421613	USA
EPI_ISL_460843	Netherlands
EPI_ISL_433307	Scotland
EPI_ISL_460625	USA
EPI_ISL_433411	Scotland
EPI_ISL_457291	England
EPI_ISL_470286	England
EPI_ISL_445701	Wales
EPI_ISL_418772	USA
EPI_ISL_447577	India
EPI_ISL_423587	England
EPI_ISL_457483	England
EPI_ISL_433126	Scotland
EPI_ISL_421686	USA
EPI_ISL_455043	Australia
EPI_ISL_459568	Scotland
EPI_ISL_459881	Canada
EPI_ISL_423554	England
EPI_ISL_435561	USA
EPI_ISL_459637	Scotland
EPI_ISL_423723	England
EPI_ISL_453090	Scotland
EPI_ISL_470687	USA
EPI_ISL_469350	England
EPI_ISL_457729	Estonia
EPI_ISL_433507	Scotland
EPI_ISL_433536	Scotland
EPI_ISL_413595	Australia
EPI_ISL_470457	England
EPI_ISL_423829	England
EPI_ISL_413597	Australia
EPI_ISL_460702	Netherlands
EPI_ISL_469385	England
EPI_ISL_421457	Portugal
EPI_ISL_470495	England
EPI_ISL_459869	Canada
EPI_ISL_445127	USA
EPI_ISL_469721	England
EPI_ISL_413711	China
EPI_ISL_418017	Portugal
EPI_ISL_418030	USA
EPI_ISL_460968	Netherlands
EPI_ISL_469359	England
EPI_ISL_460919	Netherlands
EPI_ISL_413583	Netherlands
EPI_ISL_421574	South-Africa
EPI_ISL_460786	Netherlands
EPI_ISL_418002	Portugal
EPI_ISL_457520	England
EPI_ISL_470419	England
EPI_ISL_460906	Netherlands
EPI_ISL_423027	USA
EPI_ISL_470295	England
EPI_ISL_460884	Netherlands
EPI_ISL_470406	England
EPI_ISL_421290	USA
EPI_ISL_470711	USA
EPI_ISL_433418	Scotland
EPI_ISL_457239	England
EPI_ISL_455015	India
EPI_ISL_425575	England
EPI_ISL_413599	Australia
EPI_ISL_459041	England
EPI_ISL_445649	Wales
EPI_ISL_469401	England
EPI_ISL_421295	USA
EPI_ISL_435662	USA
EPI_ISL_459887	Canada
EPI_ISL_457053	England
EPI_ISL_445057	Luxembourg
EPI_ISL_421752	Luxembourg
EPI_ISL_470477	England
EPI_ISL_437587	USA
EPI_ISL_445769	Wales
EPI_ISL_421464	Portugal
EPI_ISL_470280	England
EPI_ISL_445705	Wales
EPI_ISL_447812	Colombia
EPI_ISL_459580	Scotland
EPI_ISL_433198	Scotland
EPI_ISL_413589	Netherlands
EPI_ISL_470185	England
EPI_ISL_469025	India
EPI_ISL_460687	Netherlands
EPI_ISL_470499	England
EPI_ISL_447053	India
EPI_ISL_459933	India
EPI_ISL_469531	England
EPI_ISL_447892	USA
EPI_ISL_445061	Luxembourg
EPI_ISL_445353	Chile
EPI_ISL_469355	England
EPI_ISL_447723	France
EPI_ISL_447598	DRC
EPI_ISL_470347	England
EPI_ISL_457225	England
EPI_ISL_433792	England
EPI_ISL_459921	India
EPI_ISL_425518	England
EPI_ISL_408431	France
EPI_ISL_421551	USA
EPI_ISL_447888	USA
EPI_ISL_423787	England
EPI_ISL_470502	England
EPI_ISL_470686	USA
EPI_ISL_433571	Scotland
EPI_ISL_455055	Australia
EPI_ISL_470507	England
EPI_ISL_470115	England
EPI_ISL_445682	Wales
EPI_ISL_435578	USA
EPI_ISL_457534	England
EPI_ISL_423771	England
EPI_ISL_443752	England
EPI_ISL_445357	Chile
EPI_ISL_437554	USA
EPI_ISL_469104	Singapore
EPI_ISL_437518	USA
EPI_ISL_425573	England
EPI_ISL_421790	England
EPI_ISL_447597	DRC
EPI_ISL_433237	Scotland
EPI_ISL_470181	England
EPI_ISL_421194	Belgium
EPI_ISL_421432	USA
EPI_ISL_421388	USA
EPI_ISL_469121	Singapore
EPI_ISL_470221	England
EPI_ISL_469370	England
EPI_ISL_433360	Scotland
EPI_ISL_470005	Scotland
EPI_ISL_469502	England
EPI_ISL_433000	England
EPI_ISL_479690	Egypt
EPI_ISL_406034	USA
EPI_ISL_445183	Japan
EPI_ISL_459983	Morocco
EPI_ISL_460737	Netherlands
EPI_ISL_469144	Singapore
EPI_ISL_421338	USA
EPI_ISL_425576	England
EPI_ISL_457035	England
EPI_ISL_421433	USA
EPI_ISL_423979	England
EPI_ISL_467043	India
EPI_ISL_445237	Sweden
EPI_ISL_469548	England
EPI_ISL_423765	England
EPI_ISL_469086	Singapore
EPI_ISL_445240	Sweden
EPI_ISL_447966	England
EPI_ISL_470259	England
EPI_ISL_460805	Netherlands
EPI_ISL_435504	USA
EPI_ISL_418082	USA
EPI_ISL_423021	USA
EPI_ISL_445650	Wales
EPI_ISL_457415	England
EPI_ISL_469187	USA
EPI_ISL_433148	Scotland
EPI_ISL_435696	Singapore
EPI_ISL_435523	USA
EPI_ISL_457345	England
EPI_ISL_445235	Sweden
EPI_ISL_433200	Scotland
EPI_ISL_459913	India
EPI_ISL_445266	Chile
EPI_ISL_421474	Portugal
EPI_ISL_425570	England
EPI_ISL_469135	Singapore
EPI_ISL_450529	Poland
EPI_ISL_457379	England
EPI_ISL_455017	India
EPI_ISL_418034	USA
EPI_ISL_445284	Chile
EPI_ISL_470544	USA
EPI_ISL_421653	Latvia
EPI_ISL_460700	Netherlands
EPI_ISL_421355	USA
EPI_ISL_470298	England
EPI_ISL_469375	England
EPI_ISL_433193	Scotland
EPI_ISL_467790	USA
EPI_ISL_445628	Wales
EPI_ISL_459705	Scotland
EPI_ISL_453070	Scotland
EPI_ISL_460602	USA
EPI_ISL_447692	France
EPI_ISL_457342	England
EPI_ISL_421379	USA
EPI_ISL_457218	England
EPI_ISL_423817	England
EPI_ISL_447732	France
EPI_ISL_470481	England
EPI_ISL_457078	England
EPI_ISL_470432	England
EPI_ISL_443053	England
EPI_ISL_469407	England
EPI_ISL_445000	Guam
EPI_ISL_465060	England
EPI_ISL_457347	England
EPI_ISL_421626	USA
EPI_ISL_447696	France
EPI_ISL_421333	USA
EPI_ISL_435548	USA
EPI_ISL_421003	Wales
EPI_ISL_470348	England
EPI_ISL_445102	USA
EPI_ISL_460836	Netherlands
EPI_ISL_423733	England
EPI_ISL_470279	England
EPI_ISL_433534	Scotland
EPI_ISL_445337	Chile
EPI_ISL_437512	Iran
EPI_ISL_447568	India
EPI_ISL_447763	Colombia
EPI_ISL_469682	England
EPI_ISL_433655	Scotland
EPI_ISL_435521	USA
EPI_ISL_470405	England
EPI_ISL_421423	USA
EPI_ISL_469052	Morocco
EPI_ISL_469281	United-Arab-Emirates
EPI_ISL_470447	England
EPI_ISL_423887	England
EPI_ISL_459937	India
EPI_ISL_457332	England
EPI_ISL_421318	USA
EPI_ISL_460584	USA
EPI_ISL_460643	Netherlands
EPI_ISL_457584	England
EPI_ISL_469577	England
EPI_ISL_459509	Scotland
EPI_ISL_457512	England
EPI_ISL_421504	France
EPI_ISL_449658	England
EPI_ISL_425510	England
EPI_ISL_455046	Australia
EPI_ISL_460663	Netherlands
EPI_ISL_469389	England
EPI_ISL_445116	USA
EPI_ISL_469603	England
EPI_ISL_433615	Scotland
EPI_ISL_457131	England
EPI_ISL_469138	Singapore
EPI_ISL_421334	USA
EPI_ISL_445347	Chile
EPI_ISL_447657	France
EPI_ISL_459868	Canada
EPI_ISL_421327	USA
EPI_ISL_447734	Colombia
EPI_ISL_445642	Wales
EPI_ISL_421722	USA
EPI_ISL_469574	England
EPI_ISL_450524	Latvia
EPI_ISL_445724	Wales
EPI_ISL_459862	Chile
EPI_ISL_455042	Australia
EPI_ISL_423749	England
EPI_ISL_421636	Australia
EPI_ISL_447908	Thailand
EPI_ISL_406030	Shenzhen
EPI_ISL_421720	USA
EPI_ISL_433329	Scotland
EPI_ISL_443759	England
EPI_ISL_470006	Scotland
EPI_ISL_433648	Scotland
EPI_ISL_435543	USA
EPI_ISL_447896	USA
EPI_ISL_470244	England
EPI_ISL_457041	England
EPI_ISL_421425	USA
EPI_ISL_445462	Wales
EPI_ISL_460949	Netherlands
EPI_ISL_443090	England
EPI_ISL_421617	USA
EPI_ISL_459900	Luxembourg
EPI_ISL_460963	Netherlands
EPI_ISL_445324	Chile
EPI_ISL_435539	USA
EPI_ISL_460821	Netherlands
EPI_ISL_445552	Wales
EPI_ISL_433402	Scotland
EPI_ISL_460793	Netherlands
EPI_ISL_459562	Scotland
EPI_ISL_421476	Portugal
EPI_ISL_421616	USA
EPI_ISL_455080	Australia
EPI_ISL_445292	Chile
EPI_ISL_433636	Scotland
EPI_ISL_447806	Colombia
EPI_ISL_433324	Scotland
EPI_ISL_445412	Wales
EPI_ISL_437525	USA
EPI_ISL_421227	Hangzhou
EPI_ISL_460830	Netherlands
EPI_ISL_459720	Scotland
EPI_ISL_469372	England
EPI_ISL_423570	England
EPI_ISL_455088	Australia
EPI_ISL_460684	Netherlands
EPI_ISL_469369	England
EPI_ISL_469382	England
EPI_ISL_445775	Wales
EPI_ISL_433547	Scotland
EPI_ISL_460972	Netherlands
EPI_ISL_433737	England
EPI_ISL_465081	England
EPI_ISL_423592	England
EPI_ISL_435097	India
EPI_ISL_459616	Scotland
EPI_ISL_421311	USA
EPI_ISL_435071	India
EPI_ISL_433456	Scotland
EPI_ISL_425515	England
EPI_ISL_469314	England
EPI_ISL_445236	Sweden
EPI_ISL_435574	USA
EPI_ISL_460967	Netherlands
EPI_ISL_457104	England
EPI_ISL_435583	USA
EPI_ISL_418156	Wales
EPI_ISL_433525	Scotland
EPI_ISL_413591	Netherlands
EPI_ISL_445340	Chile
EPI_ISL_418079	USA
EPI_ISL_450508	Lebanon
EPI_ISL_470204	England
EPI_ISL_469175	USA
EPI_ISL_423845	England
EPI_ISL_455096	Australia
EPI_ISL_423775	England
EPI_ISL_433455	Scotland
EPI_ISL_470121	England
EPI_ISL_469115	Singapore
EPI_ISL_460586	USA
EPI_ISL_445268	Chile
EPI_ISL_421573	South-Africa
EPI_ISL_447840	USA
EPI_ISL_470034	Northern-Ireland
EPI_ISL_469404	England
EPI_ISL_470341	England
EPI_ISL_433582	Scotland
EPI_ISL_441079	England
EPI_ISL_470025	Northern-Ireland
EPI_ISL_459714	Scotland
EPI_ISL_469523	England
EPI_ISL_445385	Wales
EPI_ISL_421779	England
EPI_ISL_457293	England
EPI_ISL_418051	USA
EPI_ISL_421791	England
EPI_ISL_421182	Belgium
EPI_ISL_470520	England
EPI_ISL_437586	USA
EPI_ISL_469731	England
EPI_ISL_445214	Bangladesh
EPI_ISL_457112	England
EPI_ISL_459964	Germany
EPI_ISL_469067	Sweden
EPI_ISL_445055	Luxembourg
EPI_ISL_421500	France
EPI_ISL_460918	Netherlands
EPI_ISL_447092	USA
EPI_ISL_465054	England
EPI_ISL_469235	Canada
EPI_ISL_457198	England
EPI_ISL_433663	Scotland
EPI_ISL_445155	USA
EPI_ISL_447617	Taiwan
EPI_ISL_470395	England
EPI_ISL_411957	China
EPI_ISL_469518	England
EPI_ISL_470248	England
EPI_ISL_460986	Netherlands
EPI_ISL_469581	England
EPI_ISL_433717	England
EPI_ISL_455092	Australia
EPI_ISL_445323	Chile
EPI_ISL_418045	USA
EPI_ISL_433364	Scotland
EPI_ISL_423563	England
EPI_ISL_445156	USA
EPI_ISL_469042	India
EPI_ISL_469330	England
EPI_ISL_421466	Portugal
EPI_ISL_470155	England
EPI_ISL_457732	Italy
EPI_ISL_460800	Netherlands
EPI_ISL_465079	England
EPI_ISL_457095	England
EPI_ISL_433385	Scotland
EPI_ISL_433776	England
EPI_ISL_455052	Australia
EPI_ISL_460831	Netherlands
EPI_ISL_469475	England
EPI_ISL_460973	Netherlands
EPI_ISL_479725	Egypt
EPI_ISL_443718	England
EPI_ISL_470246	England
EPI_ISL_445302	Chile
EPI_ISL_457221	England
EPI_ISL_423926	England
EPI_ISL_433689	England
EPI_ISL_467050	India
EPI_ISL_469237	Canada
EPI_ISL_457492	England
EPI_ISL_447579	India
EPI_ISL_447056	Georgia
EPI_ISL_425517	England
EPI_ISL_460717	Netherlands
EPI_ISL_459916	India
EPI_ISL_433784	England
EPI_ISL_457566	England
EPI_ISL_459871	Canada
EPI_ISL_470464	England
EPI_ISL_433735	England
EPI_ISL_421402	USA
EPI_ISL_465087	England
EPI_ISL_447690	France
EPI_ISL_423574	England
EPI_ISL_421326	USA
EPI_ISL_445361	Chile
EPI_ISL_433588	Scotland
EPI_ISL_433653	Scotland
EPI_ISL_457403	England
EPI_ISL_459609	Scotland
EPI_ISL_421552	USA
EPI_ISL_469238	Canada
EPI_ISL_447608	Germany
EPI_ISL_455044	Australia
EPI_ISL_470152	England
EPI_ISL_455714	Vietnam
EPI_ISL_447708	France
EPI_ISL_469344	England
EPI_ISL_433316	Scotland
EPI_ISL_465057	England
EPI_ISL_445360	Chile
EPI_ISL_433545	Scotland
EPI_ISL_435506	USA
EPI_ISL_469692	England
EPI_ISL_460785	Netherlands
EPI_ISL_450502	Wuhan
EPI_ISL_457597	England
EPI_ISL_443038	England
EPI_ISL_447641	Greece
EPI_ISL_460911	Netherlands
EPI_ISL_459960	England
EPI_ISL_470232	England
EPI_ISL_459556	Scotland
EPI_ISL_433375	Scotland
EPI_ISL_437541	USA
EPI_ISL_470271	England
EPI_ISL_470212	England
EPI_ISL_469476	England
EPI_ISL_445409	Wales
EPI_ISL_445215	Bangladesh
EPI_ISL_469253	Shanghai
EPI_ISL_413523	India
EPI_ISL_470265	England
EPI_ISL_445169	USA
EPI_ISL_445244	Bangladesh
EPI_ISL_445117	USA
EPI_ISL_457490	England
EPI_ISL_445304	Chile
EPI_ISL_457633	England
EPI_ISL_469434	England
EPI_ISL_469365	England
EPI_ISL_435587	USA
EPI_ISL_433517	Scotland
EPI_ISL_460908	Netherlands
EPI_ISL_459055	England
EPI_ISL_447746	Colombia
EPI_ISL_470167	England
EPI_ISL_455085	Australia
EPI_ISL_421210	Belgium
EPI_ISL_447834	Greece
EPI_ISL_421511	France
EPI_ISL_447895	USA
EPI_ISL_418711	England
EPI_ISL_447729	France
EPI_ISL_457207	England
EPI_ISL_421635	USA
EPI_ISL_460604	Russia
EPI_ISL_433182	Scotland
EPI_ISL_445702	Wales
EPI_ISL_479693	Egypt
EPI_ISL_418023	Portugal
EPI_ISL_418781	USA
EPI_ISL_447743	Colombia
EPI_ISL_423824	England
EPI_ISL_435078	India
EPI_ISL_457169	England
EPI_ISL_460977	Netherlands
EPI_ISL_465099	England
EPI_ISL_470498	England
EPI_ISL_435704	USA
EPI_ISL_455019	India
EPI_ISL_470010	Scotland
EPI_ISL_470486	England
EPI_ISL_469644	England
EPI_ISL_465033	England
EPI_ISL_469049	Morocco
EPI_ISL_433242	Scotland
EPI_ISL_418047	USA
EPI_ISL_470268	England
EPI_ISL_470678	USA
EPI_ISL_457353	England
EPI_ISL_457507	England
EPI_ISL_421621	USA
EPI_ISL_469591	England
EPI_ISL_413584	Netherlands
EPI_ISL_441099	England
EPI_ISL_421453	Portugal
EPI_ISL_421503	France
EPI_ISL_445354	Chile
EPI_ISL_470353	England
EPI_ISL_421329	USA
EPI_ISL_457249	England
EPI_ISL_457581	England
EPI_ISL_433133	Scotland
EPI_ISL_445252	Chile
EPI_ISL_450572	USA
EPI_ISL_421632	USA
EPI_ISL_421489	Portugal
EPI_ISL_469283	France
EPI_ISL_445054	Luxembourg
EPI_ISL_437551	USA
EPI_ISL_437514	USA
EPI_ISL_459879	Canada
EPI_ISL_433487	England
EPI_ISL_437583	USA
EPI_ISL_408479	Chongqing
EPI_ISL_457312	England
EPI_ISL_447557	India
EPI_ISL_413594	Australia
EPI_ISL_470319	England
EPI_ISL_470177	England
EPI_ISL_421482	Portugal
EPI_ISL_457152	England
EPI_ISL_459521	Scotland
EPI_ISL_421204	Belgium
EPI_ISL_470426	England
EPI_ISL_460939	Netherlands
EPI_ISL_421324	USA
EPI_ISL_433121	Scotland
EPI_ISL_457122	England
EPI_ISL_460732	Netherlands
EPI_ISL_408481	Chongqing
EPI_ISL_421718	USA
EPI_ISL_421795	England
EPI_ISL_460791	Netherlands
EPI_ISL_433677	England
EPI_ISL_447072	USA
EPI_ISL_445458	Wales
EPI_ISL_457079	England
EPI_ISL_443011	England
EPI_ISL_421796	England
EPI_ISL_469680	England
EPI_ISL_441075	England
EPI_ISL_460672	Netherlands
EPI_ISL_435594	USA
EPI_ISL_467003	Switzerland
EPI_ISL_460691	Netherlands
EPI_ISL_457465	England
EPI_ISL_421412	USA
EPI_ISL_443066	England
EPI_ISL_460623	USA
EPI_ISL_470439	England
EPI_ISL_459647	Scotland
EPI_ISL_460725	Netherlands
EPI_ISL_459725	England
EPI_ISL_437590	USA
EPI_ISL_470668	USA
EPI_ISL_433401	Scotland
EPI_ISL_433672	England
EPI_ISL_445356	Chile
EPI_ISL_479697	Egypt
EPI_ISL_469437	England
EPI_ISL_421491	Portugal
EPI_ISL_469377	England
EPI_ISL_460641	Netherlands
EPI_ISL_443023	England
EPI_ISL_445755	Wales
EPI_ISL_460887	Netherlands
EPI_ISL_418005	Portugal
EPI_ISL_469290	Japan
EPI_ISL_433253	Scotland
EPI_ISL_469072	Sweden
EPI_ISL_469030	India
EPI_ISL_470255	England
EPI_ISL_421300	USA
EPI_ISL_418019	Portugal
EPI_ISL_445632	Wales
EPI_ISL_469064	Sweden
EPI_ISL_435547	USA
EPI_ISL_460818	Netherlands
EPI_ISL_459955	Malaysia
EPI_ISL_460987	Netherlands
EPI_ISL_433192	Scotland
EPI_ISL_469023	Italy
EPI_ISL_459660	Scotland
EPI_ISL_459927	India
EPI_ISL_433790	England
EPI_ISL_469222	Canada
EPI_ISL_445113	USA
EPI_ISL_460599	USA
EPI_ISL_421336	USA
EPI_ISL_460755	Netherlands
EPI_ISL_447796	Colombia
EPI_ISL_433641	Scotland
EPI_ISL_423559	England
EPI_ISL_445270	Chile
EPI_ISL_445719	Wales
EPI_ISL_413519	Beijing
EPI_ISL_433154	Scotland
EPI_ISL_435580	USA
EPI_ISL_421389	USA
EPI_ISL_445406	Wales
EPI_ISL_421608	USA
EPI_ISL_445082	USA
EPI_ISL_459064	England
EPI_ISL_459569	Scotland
EPI_ISL_457698	Guangzhou
EPI_ISL_469462	England
EPI_ISL_457340	England
EPI_ISL_469099	Singapore
EPI_ISL_469714	England
EPI_ISL_470261	England
EPI_ISL_408008	USA
EPI_ISL_435670	USA
EPI_ISL_447793	Colombia
EPI_ISL_469194	USA
EPI_ISL_447621	Taiwan
EPI_ISL_433483	England
EPI_ISL_423828	England
EPI_ISL_470441	England
EPI_ISL_445320	Chile
EPI_ISL_433496	England
EPI_ISL_445438	Wales
EPI_ISL_445573	Wales
EPI_ISL_460582	USA
EPI_ISL_445290	Chile
EPI_ISL_465029	England
EPI_ISL_425504	England
EPI_ISL_467041	India
EPI_ISL_447635	Greece
EPI_ISL_457752	USA
EPI_ISL_459886	Canada
EPI_ISL_470336	England
EPI_ISL_433744	England
EPI_ISL_445637	Wales
EPI_ISL_460924	Netherlands
EPI_ISL_469713	England
EPI_ISL_457271	England
EPI_ISL_460740	Netherlands
EPI_ISL_445141	USA
EPI_ISL_445368	Chile
EPI_ISL_455081	Australia
EPI_ISL_469456	England
EPI_ISL_470208	England
EPI_ISL_469251	Saudi-Arabia
EPI_ISL_457559	England
EPI_ISL_433740	England
EPI_ISL_435562	USA
EPI_ISL_457346	England
EPI_ISL_460842	Netherlands
EPI_ISL_460835	Netherlands
EPI_ISL_459514	Scotland
EPI_ISL_418756	England
EPI_ISL_421260	Xinyu
EPI_ISL_470027	Northern-Ireland
EPI_ISL_433505	Scotland
EPI_ISL_447889	USA
EPI_ISL_460873	Netherlands
EPI_ISL_457301	England
EPI_ISL_469380	England
EPI_ISL_447582	India
EPI_ISL_418077	USA
EPI_ISL_421726	USA
EPI_ISL_421741	Luxembourg
EPI_ISL_445786	Wales
EPI_ISL_421446	Portugal
EPI_ISL_421313	USA
EPI_ISL_470225	England
EPI_ISL_433724	England
EPI_ISL_423091	England
EPI_ISL_457602	England
EPI_ISL_447918	Thailand
EPI_ISL_459528	Scotland
EPI_ISL_445307	Chile
EPI_ISL_469557	England
EPI_ISL_433353	Scotland
EPI_ISL_433344	Scotland
EPI_ISL_455068	Australia
EPI_ISL_421587	USA
EPI_ISL_437550	USA
EPI_ISL_457568	England
EPI_ISL_443009	England
EPI_ISL_421544	USA
EPI_ISL_435095	India
EPI_ISL_457073	England
EPI_ISL_457368	England
EPI_ISL_457598	England
EPI_ISL_421351	USA
EPI_ISL_435093	India
EPI_ISL_425562	England
EPI_ISL_445123	USA
EPI_ISL_425530	England
EPI_ISL_470291	England
EPI_ISL_447836	Greece
EPI_ISL_433093	Scotland
EPI_ISL_421773	England
EPI_ISL_469044	India
EPI_ISL_457171	England
EPI_ISL_457460	England
EPI_ISL_459981	Morocco
EPI_ISL_457704	Oman
EPI_ISL_470016	Northern-Ireland
EPI_ISL_421360	USA
EPI_ISL_469150	Singapore
EPI_ISL_435566	USA
EPI_ISL_459932	India
EPI_ISL_469211	Canada
EPI_ISL_421560	USA
EPI_ISL_459050	England
EPI_ISL_455025	India
EPI_ISL_470086	Northern-Ireland
EPI_ISL_469427	England
EPI_ISL_457329	England
EPI_ISL_421243	Nanchang
EPI_ISL_423735	England
EPI_ISL_433678	England
EPI_ISL_469406	England
EPI_ISL_445420	Wales
EPI_ISL_455045	Australia
EPI_ISL_459917	India
EPI_ISL_459648	Scotland
EPI_ISL_460559	USA
EPI_ISL_470370	England
EPI_ISL_435510	USA
EPI_ISL_460647	Netherlands
EPI_ISL_445159	USA
EPI_ISL_479692	Egypt
EPI_ISL_469417	England
EPI_ISL_445692	Wales
EPI_ISL_433778	England
EPI_ISL_423973	England
EPI_ISL_470117	England
EPI_ISL_445617	Wales
EPI_ISL_459926	India
EPI_ISL_435700	Singapore
EPI_ISL_469100	Singapore
EPI_ISL_433164	Scotland
EPI_ISL_459058	England
EPI_ISL_457433	England
EPI_ISL_421328	USA
EPI_ISL_460622	USA
EPI_ISL_447755	Colombia
EPI_ISL_469504	England
EPI_ISL_455084	Australia
EPI_ISL_460874	Netherlands
EPI_ISL_447676	France
EPI_ISL_443706	England
EPI_ISL_445285	Chile
EPI_ISL_457214	England
EPI_ISL_457160	England
EPI_ISL_470172	England
EPI_ISL_467048	India
EPI_ISL_457703	Oman
EPI_ISL_470523	England
EPI_ISL_450561	USA
EPI_ISL_460778	Netherlands
EPI_ISL_459504	England
EPI_ISL_469497	England
EPI_ISL_459506	Scotland
EPI_ISL_445339	Chile
EPI_ISL_433012	England
EPI_ISL_457446	England
EPI_ISL_469041	India
EPI_ISL_470431	England
EPI_ISL_447856	India
EPI_ISL_433478	England
EPI_ISL_460654	Netherlands
EPI_ISL_457280	England
EPI_ISL_465078	England
EPI_ISL_460662	Netherlands
EPI_ISL_460998	Netherlands
EPI_ISL_460763	Netherlands
EPI_ISL_445606	Wales
EPI_ISL_447859	India
EPI_ISL_459943	India
EPI_ISL_460780	Netherlands
EPI_ISL_460789	Netherlands
EPI_ISL_433361	Scotland
EPI_ISL_460764	Netherlands
EPI_ISL_435678	Singapore
EPI_ISL_469391	England
EPI_ISL_433569	Scotland
EPI_ISL_470696	USA
EPI_ISL_445067	Luxembourg
EPI_ISL_445247	Chile
EPI_ISL_469085	Singapore
EPI_ISL_445673	Wales
EPI_ISL_459052	England
EPI_ISL_457406	England
EPI_ISL_460808	Netherlands
EPI_ISL_421667	India
EPI_ISL_447910	Thailand
EPI_ISL_433287	Scotland
EPI_ISL_433119	Scotland
EPI_ISL_459688	Scotland
EPI_ISL_469503	England
EPI_ISL_433330	Scotland
EPI_ISL_418797	Belgium
EPI_ISL_455016	India
EPI_ISL_435621	USA
EPI_ISL_447615	Taiwan
EPI_ISL_433378	Scotland
EPI_ISL_433688	England
EPI_ISL_433083	Scotland
EPI_ISL_445597	Wales
EPI_ISL_421624	USA
EPI_ISL_447671	France
EPI_ISL_433770	England
EPI_ISL_469329	England
EPI_ISL_457448	England
EPI_ISL_469139	Singapore
EPI_ISL_445058	Luxembourg
EPI_ISL_447667	France
EPI_ISL_469181	USA
EPI_ISL_457326	England
EPI_ISL_421404	USA
EPI_ISL_459641	Scotland
EPI_ISL_418144	Wales
EPI_ISL_469054	Morocco
EPI_ISL_457574	England
EPI_ISL_469424	England
EPI_ISL_460859	Netherlands
EPI_ISL_433797	England
EPI_ISL_470438	England
EPI_ISL_421205	Belgium
EPI_ISL_413520	Beijing
EPI_ISL_421590	USA
EPI_ISL_455072	Australia
EPI_ISL_469296	Japan
EPI_ISL_469087	Singapore
EPI_ISL_470128	England
EPI_ISL_445601	Wales
EPI_ISL_445172	USA
EPI_ISL_447684	France
EPI_ISL_421314	USA
EPI_ISL_457162	England
EPI_ISL_469303	England
EPI_ISL_418718	England
EPI_ISL_421562	USA
EPI_ISL_447639	Greece
EPI_ISL_433091	Scotland
EPI_ISL_459654	Scotland
EPI_ISL_457551	England
EPI_ISL_445136	USA
EPI_ISL_457540	England
EPI_ISL_459724	Scotland
EPI_ISL_433188	Scotland
EPI_ISL_470454	England
EPI_ISL_447668	France
EPI_ISL_447716	France
EPI_ISL_443050	England
EPI_ISL_447094	USA
EPI_ISL_470465	England
EPI_ISL_470192	England
EPI_ISL_460853	Netherlands
EPI_ISL_435573	USA
EPI_ISL_423867	England
EPI_ISL_470511	England
EPI_ISL_423573	England
EPI_ISL_421655	Latvia
EPI_ISL_433598	Scotland
EPI_ISL_433248	Scotland
EPI_ISL_418015	Portugal
EPI_ISL_445614	Wales
EPI_ISL_421597	USA
EPI_ISL_418018	Portugal
EPI_ISL_447736	Colombia
EPI_ISL_437515	USA
EPI_ISL_469026	India
EPI_ISL_433256	Scotland
EPI_ISL_459709	Scotland
EPI_ISL_469559	England
EPI_ISL_457115	England
EPI_ISL_413563	USA
EPI_ISL_423778	England
EPI_ISL_433721	England
EPI_ISL_433707	England
EPI_ISL_469083	Singapore
EPI_ISL_423555	England
EPI_ISL_460809	Netherlands
EPI_ISL_457657	England
EPI_ISL_460775	Netherlands
EPI_ISL_433746	England
EPI_ISL_447724	France
EPI_ISL_469560	England
EPI_ISL_423847	England
EPI_ISL_443030	England
EPI_ISL_447853	India
EPI_ISL_460621	USA
EPI_ISL_421422	USA
EPI_ISL_457661	England
EPI_ISL_469091	Singapore
EPI_ISL_447567	India
EPI_ISL_457527	England
EPI_ISL_469654	England
EPI_ISL_457689	Guangzhou
EPI_ISL_469151	Singapore
EPI_ISL_433139	Scotland
EPI_ISL_469645	England
EPI_ISL_447666	France
EPI_ISL_470717	USA
EPI_ISL_445510	Wales
EPI_ISL_447848	India
EPI_ISL_445139	USA
EPI_ISL_433728	England
EPI_ISL_470174	England
EPI_ISL_459941	India
EPI_ISL_469621	England
EPI_ISL_445245	Chile
EPI_ISL_469225	Canada
EPI_ISL_470092	England
EPI_ISL_469143	Singapore
EPI_ISL_450564	USA
EPI_ISL_470442	England
EPI_ISL_460980	Netherlands
EPI_ISL_470664	USA
EPI_ISL_469383	England
EPI_ISL_433396	Scotland
EPI_ISL_445760	Wales
EPI_ISL_447678	France
EPI_ISL_433563	Scotland
EPI_ISL_421603	USA
EPI_ISL_460557	USA
EPI_ISL_421366	USA
EPI_ISL_457341	England
EPI_ISL_457434	England
EPI_ISL_457473	England
EPI_ISL_447620	Taiwan
EPI_ISL_445329	Chile
EPI_ISL_455048	Australia
EPI_ISL_459703	Scotland
EPI_ISL_433172	Scotland
EPI_ISL_413555	Wales
EPI_ISL_465083	England
EPI_ISL_447702	France
EPI_ISL_437580	USA
EPI_ISL_457111	England
EPI_ISL_457149	England
EPI_ISL_445171	USA
EPI_ISL_459923	India
EPI_ISL_421289	USA
EPI_ISL_445723	Wales
EPI_ISL_465073	England
EPI_ISL_457480	England
EPI_ISL_443004	England
EPI_ISL_421247	Nanchang
EPI_ISL_460849	Netherlands
EPI_ISL_435577	USA
EPI_ISL_469249	Saudi-Arabia
EPI_ISL_433426	Scotland
EPI_ISL_435698	Singapore
EPI_ISL_460961	Netherlands
EPI_ISL_447964	England
EPI_ISL_469307	England
EPI_ISL_470254	England
EPI_ISL_447857	India
EPI_ISL_459596	Scotland
EPI_ISL_469583	England
EPI_ISL_418074	USA
EPI_ISL_457156	England
EPI_ISL_413558	USA
EPI_ISL_421586	USA
EPI_ISL_469737	England
EPI_ISL_421755	Luxembourg
EPI_ISL_460655	Netherlands
EPI_ISL_443739	England
EPI_ISL_447576	India
EPI_ISL_445135	USA
EPI_ISL_447865	India
EPI_ISL_460573	USA
EPI_ISL_470258	England
EPI_ISL_421240	Shangrao
EPI_ISL_447594	Australia
EPI_ISL_457117	England
EPI_ISL_457561	England
EPI_ISL_437539	India
EPI_ISL_435694	Singapore
EPI_ISL_447559	India
EPI_ISL_445331	Chile
EPI_ISL_447672	France
EPI_ISL_459670	Scotland
EPI_ISL_459996	USA
EPI_ISL_459501	England
EPI_ISL_445651	Wales
EPI_ISL_460981	Netherlands
EPI_ISL_421293	USA
EPI_ISL_469029	India
EPI_ISL_469362	England
EPI_ISL_421390	USA
EPI_ISL_433254	Scotland
EPI_ISL_457412	England
EPI_ISL_421585	USA
EPI_ISL_433548	Scotland
EPI_ISL_459976	Morocco
EPI_ISL_421481	Portugal
EPI_ISL_423918	England
EPI_ISL_445312	Chile
EPI_ISL_469107	Singapore
EPI_ISL_457255	England
EPI_ISL_447791	Colombia
EPI_ISL_418037	USA
EPI_ISL_460882	Netherlands
EPI_ISL_459517	Scotland
EPI_ISL_447614	Taiwan
EPI_ISL_469529	England
EPI_ISL_433686	England
EPI_ISL_469043	India
EPI_ISL_421684	USA
EPI_ISL_421723	USA
EPI_ISL_465045	England
EPI_ISL_470079	Northern-Ireland
EPI_ISL_457126	England
EPI_ISL_457166	England
EPI_ISL_418010	Portugal
EPI_ISL_433680	England
EPI_ISL_460657	Netherlands
EPI_ISL_447913	Thailand
EPI_ISL_447050	India
EPI_ISL_469092	Singapore
EPI_ISL_435721	USA
EPI_ISL_470446	England
EPI_ISL_459538	Scotland
EPI_ISL_418025	Portugal
EPI_ISL_455791	Malaysia
EPI_ISL_479715	Egypt
EPI_ISL_459644	Scotland
EPI_ISL_433358	Scotland
EPI_ISL_460736	Netherlands
EPI_ISL_418117	Wales
EPI_ISL_447767	Colombia
EPI_ISL_470473	England
EPI_ISL_470708	USA
EPI_ISL_425685	Scotland
EPI_ISL_421717	USA
EPI_ISL_418004	Portugal
EPI_ISL_465065	England
EPI_ISL_457129	England
EPI_ISL_457485	England
EPI_ISL_433262	Scotland
EPI_ISL_459042	England
EPI_ISL_470055	Northern-Ireland
EPI_ISL_460851	Netherlands
EPI_ISL_418040	USA
EPI_ISL_433390	Scotland
EPI_ISL_453069	Scotland
EPI_ISL_457195	England
EPI_ISL_433142	Scotland
EPI_ISL_425551	England
EPI_ISL_433433	Scotland
EPI_ISL_445351	Chile
EPI_ISL_445269	Chile
EPI_ISL_433419	Scotland
EPI_ISL_431084	USA
EPI_ISL_443113	England
EPI_ISL_450521	Latvia
EPI_ISL_460617	Turkey
EPI_ISL_460985	Netherlands
EPI_ISL_470314	England
EPI_ISL_459065	England
EPI_ISL_413575	Netherlands
EPI_ISL_421456	Portugal
EPI_ISL_457634	England
EPI_ISL_457676	England
EPI_ISL_470107	England
EPI_ISL_411929	South-Korea
EPI_ISL_457247	England
EPI_ISL_455030	Australia
EPI_ISL_469710	England
EPI_ISL_459883	Canada
EPI_ISL_421483	Portugal
EPI_ISL_470206	England
EPI_ISL_445735	Wales
EPI_ISL_443058	England
EPI_ISL_435509	USA
EPI_ISL_459702	Scotland
EPI_ISL_459046	England
EPI_ISL_433782	England
EPI_ISL_433675	England
EPI_ISL_418782	USA
EPI_ISL_470001	Scotland
EPI_ISL_457336	England
EPI_ISL_459524	Scotland
EPI_ISL_445367	Chile
EPI_ISL_425527	England
EPI_ISL_433186	Scotland
EPI_ISL_421598	USA
EPI_ISL_421340	USA
EPI_ISL_421202	Belgium
EPI_ISL_421317	USA
EPI_ISL_447549	India
EPI_ISL_433535	Scotland
EPI_ISL_459712	Scotland
EPI_ISL_435086	India
EPI_ISL_470200	England
EPI_ISL_457419	England
EPI_ISL_469216	Canada
EPI_ISL_457517	England
EPI_ISL_435513	USA
EPI_ISL_469366	England
EPI_ISL_469347	England
EPI_ISL_423823	England
EPI_ISL_445753	Wales
EPI_ISL_457631	England
EPI_ISL_470161	England
EPI_ISL_447663	France
EPI_ISL_433481	England
EPI_ISL_435692	Singapore
EPI_ISL_459875	Canada
EPI_ISL_421588	USA
EPI_ISL_460827	Netherlands
EPI_ISL_421352	USA
EPI_ISL_459680	Scotland
EPI_ISL_445147	USA
EPI_ISL_433621	Scotland
EPI_ISL_423025	USA
EPI_ISL_460879	Netherlands
EPI_ISL_457371	England
EPI_ISL_450500	Wuhan
EPI_ISL_433075	Scotland
EPI_ISL_445457	Wales
EPI_ISL_469032	India
EPI_ISL_460866	Netherlands
EPI_ISL_433647	Scotland
EPI_ISL_460558	USA
EPI_ISL_421281	USA
EPI_ISL_469693	England
EPI_ISL_459631	Scotland
EPI_ISL_469651	England
EPI_ISL_435091	India
EPI_ISL_433488	England
EPI_ISL_459574	Scotland
EPI_ISL_445655	Wales
EPI_ISL_413574	Netherlands
EPI_ISL_423548	England
EPI_ISL_470075	Northern-Ireland
EPI_ISL_447088	USA
EPI_ISL_445452	Wales
EPI_ISL_421548	USA
EPI_ISL_433072	Scotland
EPI_ISL_470198	England
EPI_ISL_469153	Singapore
EPI_ISL_469443	England
EPI_ISL_457620	England
EPI_ISL_457596	England
EPI_ISL_447981	England
EPI_ISL_411953	Jiangsu
EPI_ISL_433079	Scotland
EPI_ISL_418068	USA
EPI_ISL_447638	Greece
EPI_ISL_433486	England
EPI_ISL_469178	USA
EPI_ISL_423734	England
EPI_ISL_443707	England
EPI_ISL_433543	Scotland
EPI_ISL_457089	England
EPI_ISL_469730	England
EPI_ISL_447719	France
EPI_ISL_459047	England
EPI_ISL_469112	Singapore
EPI_ISL_457281	England
EPI_ISL_421234	Hangzhou
EPI_ISL_418751	England
EPI_ISL_469095	Singapore
EPI_ISL_447618	Taiwan
EPI_ISL_457168	England
EPI_ISL_421715	USA
EPI_ISL_433173	Scotland
EPI_ISL_447761	Colombia
EPI_ISL_421357	USA
EPI_ISL_443095	England
EPI_ISL_460845	Netherlands
EPI_ISL_433549	Scotland
EPI_ISL_421563	USA
EPI_ISL_421452	Portugal
EPI_ISL_460956	Netherlands
EPI_ISL_423670	England
EPI_ISL_423632	England
EPI_ISL_433447	Scotland
EPI_ISL_469637	England
EPI_ISL_459965	Morocco
EPI_ISL_433113	Scotland
EPI_ISL_460802	Netherlands
EPI_ISL_460781	Netherlands
EPI_ISL_447713	France
EPI_ISL_459708	Scotland
EPI_ISL_433454	Scotland
EPI_ISL_408666	Japan
EPI_ISL_447939	England
EPI_ISL_445238	Sweden
EPI_ISL_467780	Romania-
EPI_ISL_447983	England
EPI_ISL_421756	Luxembourg
EPI_ISL_435087	India
EPI_ISL_445255	Chile
EPI_ISL_433129	Scotland
EPI_ISL_470701	USA
EPI_ISL_433249	Scotland
EPI_ISL_469409	England
EPI_ISL_455095	Australia
EPI_ISL_443027	England
EPI_ISL_421512	France
EPI_ISL_469060	Sweden
EPI_ISL_470387	England
EPI_ISL_460754	Netherlands
EPI_ISL_445364	Chile
EPI_ISL_443747	England
EPI_ISL_445148	USA
EPI_ISL_425526	England
EPI_ISL_433382	Scotland
EPI_ISL_413562	USA
EPI_ISL_421575	South-Africa
EPI_ISL_421760	Luxembourg
EPI_ISL_445074	Luxembourg
EPI_ISL_441153	England
EPI_ISL_457539	England
EPI_ISL_433644	Scotland
EPI_ISL_460583	USA
EPI_ISL_470233	England
EPI_ISL_423711	England
EPI_ISL_423857	England
EPI_ISL_469553	England
EPI_ISL_445162	USA
EPI_ISL_447583	India
EPI_ISL_459713	Scotland
EPI_ISL_418729	England
EPI_ISL_469063	Sweden
EPI_ISL_459867	Canada
EPI_ISL_469724	England
EPI_ISL_459963	Germany
EPI_ISL_457470	England
EPI_ISL_459510	Scotland
EPI_ISL_435641	USA
EPI_ISL_447536	India
EPI_ISL_460600	USA
EPI_ISL_470565	USA
EPI_ISL_459598	Scotland
EPI_ISL_457031	England
EPI_ISL_447842	USA
EPI_ISL_445619	Wales
EPI_ISL_457185	England
EPI_ISL_470325	England
EPI_ISL_469239	Canada
EPI_ISL_470125	England
EPI_ISL_447599	DRC
EPI_ISL_435529	USA
EPI_ISL_460733	Netherlands
EPI_ISL_455029	Australia
EPI_ISL_445075	Luxembourg
EPI_ISL_469154	Singapore
EPI_ISL_433469	England
EPI_ISL_447691	France
EPI_ISL_470531	England
EPI_ISL_460928	Netherlands
EPI_ISL_460724	Netherlands
EPI_ISL_421747	Luxembourg
EPI_ISL_421233	Hangzhou
EPI_ISL_421604	USA
EPI_ISL_418076	USA
EPI_ISL_460871	Netherlands
EPI_ISL_445413	Wales
EPI_ISL_450528	Poland
EPI_ISL_445216	Bangladesh
EPI_ISL_445283	Chile
EPI_ISL_433462	Scotland
EPI_ISL_421358	USA
EPI_ISL_423096	England
EPI_ISL_470009	Scotland
EPI_ISL_421291	USA
EPI_ISL_469155	Singapore
EPI_ISL_423877	England
EPI_ISL_469641	England
EPI_ISL_470512	England
EPI_ISL_437529	USA
EPI_ISL_457740	Estonia
EPI_ISL_457402	England
EPI_ISL_447972	England
EPI_ISL_459529	Scotland
EPI_ISL_460628	USA
EPI_ISL_447765	Colombia
EPI_ISL_457723	Estonia
EPI_ISL_467778	Bucuresti
EPI_ISL_421668	India
EPI_ISL_460601	USA
EPI_ISL_457020	Scotland
EPI_ISL_445564	Wales
EPI_ISL_418044	USA
EPI_ISL_460862	Netherlands
EPI_ISL_467781	Romania
EPI_ISL_447612	Germany
EPI_ISL_447860	India
EPI_ISL_469279	United-Arab-Emirates
EPI_ISL_457365	England
EPI_ISL_413557	USA
EPI_ISL_445313	Chile
EPI_ISL_469701	England
EPI_ISL_457760	USA
EPI_ISL_423783	England
EPI_ISL_433581	Scotland
EPI_ISL_437555	USA
EPI_ISL_457375	England
EPI_ISL_418749	England
EPI_ISL_469280	United-Arab-Emirates
EPI_ISL_447535	India
EPI_ISL_450547	USA
EPI_ISL_457382	England
EPI_ISL_445644	Wales
EPI_ISL_445454	Wales
EPI_ISL_470483	England
EPI_ISL_459880	Canada
EPI_ISL_450560	USA
EPI_ISL_445150	USA
EPI_ISL_460910	Netherlands
EPI_ISL_433748	England
EPI_ISL_421731	USA
EPI_ISL_457544	England
EPI_ISL_413571	Netherlands
EPI_ISL_413560	USA
EPI_ISL_433147	Scotland
EPI_ISL_469103	Singapore
EPI_ISL_460922	Netherlands
EPI_ISL_433580	Scotland
EPI_ISL_460726	Netherlands
EPI_ISL_421576	South-Africa
EPI_ISL_445334	Chile
EPI_ISL_445762	Wales
EPI_ISL_441156	England
EPI_ISL_447616	Taiwan
EPI_ISL_469358	England
EPI_ISL_445708	Wales
EPI_ISL_459972	Morocco
EPI_ISL_433789	England
EPI_ISL_413561	USA
EPI_ISL_433284	Scotland
EPI_ISL_433341	Scotland
EPI_ISL_433166	Scotland
EPI_ISL_445545	Wales
EPI_ISL_455790	Malaysia
EPI_ISL_460709	Netherlands
EPI_ISL_470476	England
EPI_ISL_460984	Netherlands
EPI_ISL_447645	Greece
EPI_ISL_455712	Vietnam
EPI_ISL_470434	England
EPI_ISL_433283	Scotland
EPI_ISL_433761	England
EPI_ISL_433657	Scotland
EPI_ISL_479700	Egypt
EPI_ISL_470203	England
EPI_ISL_445071	Luxembourg
EPI_ISL_425522	England
EPI_ISL_460941	Netherlands
EPI_ISL_469127	Singapore
EPI_ISL_450551	USA
EPI_ISL_433206	Scotland
EPI_ISL_470488	England
EPI_ISL_445326	Chile
EPI_ISL_469431	England
EPI_ISL_433082	Scotland
EPI_ISL_457571	England
EPI_ISL_445086	Serbia	Lineage_representative
EPI_ISL_450530	Poland
EPI_ISL_469676	England
EPI_ISL_469741	England
EPI_ISL_460816	Netherlands
EPI_ISL_433461	Scotland
EPI_ISL_460947	Netherlands
EPI_ISL_460969	Netherlands
EPI_ISL_421454	Portugal
EPI_ISL_457699	Italy
EPI_ISL_469066	Sweden
EPI_ISL_459691	Scotland
EPI_ISL_435693	Singapore
EPI_ISL_437566	USA
EPI_ISL_445299	Chile
EPI_ISL_435684	Singapore
EPI_ISL_435074	India
EPI_ISL_469228	Canada
EPI_ISL_408670	USA
EPI_ISL_469500	England
EPI_ISL_433682	England
EPI_ISL_443100	England
EPI_ISL_433326	Scotland
EPI_ISL_421711	USA
EPI_ISL_457303	England
EPI_ISL_418042	USA
EPI_ISL_470118	England
EPI_ISL_447739	Colombia
EPI_ISL_479684	Japan
EPI_ISL_457351	England
EPI_ISL_469129	Singapore
EPI_ISL_455101	Sweden
EPI_ISL_459866	Canada
EPI_ISL_460822	Netherlands
EPI_ISL_433141	Scotland
EPI_ISL_460742	Netherlands
EPI_ISL_469300	Bangladesh
EPI_ISL_469614	England
EPI_ISL_433603	Scotland
EPI_ISL_459508	Scotland
EPI_ISL_457128	England
EPI_ISL_445138	USA
EPI_ISL_421417	USA
EPI_ISL_469684	England
EPI_ISL_421675	USA
EPI_ISL_457380	England
EPI_ISL_459560	Scotland
EPI_ISL_469494	England
EPI_ISL_455707	Vietnam
EPI_ISL_469106	Singapore
EPI_ISL_425688	Scotland
EPI_ISL_418159	Wales
EPI_ISL_460975	Netherlands
EPI_ISL_441101	England
EPI_ISL_457029	England
EPI_ISL_450541	USA
EPI_ISL_470274	England
EPI_ISL_460932	Netherlands
EPI_ISL_445362	Chile
EPI_ISL_443094	England
EPI_ISL_411927	Taiwan
EPI_ISL_445602	Wales
EPI_ISL_445064	Luxembourg
EPI_ISL_433120	Scotland
EPI_ISL_460682	Netherlands
EPI_ISL_457134	England
EPI_ISL_433233	Scotland
EPI_ISL_459595	Scotland
EPI_ISL_469458	England
EPI_ISL_460876	Netherlands
EPI_ISL_413590	Netherlands
EPI_ISL_479688	Egypt
EPI_ISL_457438	England
EPI_ISL_435070	India
EPI_ISL_457606	England
EPI_ISL_457394	England
EPI_ISL_469480	England
EPI_ISL_469360	England
EPI_ISL_421185	Belgium
EPI_ISL_443097	England
EPI_ISL_447916	Thailand
EPI_ISL_421672	India
EPI_ISL_433538	Scotland
EPI_ISL_460731	Netherlands
EPI_ISL_433224	Scotland
EPI_ISL_469379	England
EPI_ISL_455102	Sweden
EPI_ISL_411956	USA
EPI_ISL_460753	Netherlands
EPI_ISL_459040	England
EPI_ISL_459890	Canada
EPI_ISL_435528	USA
EPI_ISL_433278	Scotland
EPI_ISL_447610	Germany
EPI_ISL_433376	Scotland
EPI_ISL_418053	USA
EPI_ISL_457077	England
EPI_ISL_470050	Northern-Ireland
EPI_ISL_470392	England
EPI_ISL_457251	England
EPI_ISL_459649	Scotland
EPI_ISL_445114	USA
EPI_ISL_421660	USA
EPI_ISL_455062	Australia
EPI_ISL_470704	USA
EPI_ISL_418054	USA
EPI_ISL_469608	England
EPI_ISL_447863	India
EPI_ISL_437562	USA
EPI_ISL_470540	USA
EPI_ISL_443096	England
EPI_ISL_459646	Scotland
EPI_ISL_445177	USA
EPI_ISL_455059	Australia
EPI_ISL_460959	Netherlands
EPI_ISL_421611	USA
EPI_ISL_465086	England
EPI_ISL_447919	Thailand
EPI_ISL_469625	England
EPI_ISL_435688	Singapore
EPI_ISL_470462	England
EPI_ISL_479723	Egypt
EPI_ISL_450522	Latvia
EPI_ISL_435615	USA
EPI_ISL_421292	USA
EPI_ISL_447068	USA
EPI_ISL_421685	USA
EPI_ISL_455049	Australia
EPI_ISL_421641	Taiwan
EPI_ISL_433187	Scotland
EPI_ISL_460690	Netherlands
EPI_ISL_469519	England
EPI_ISL_447697	France
EPI_ISL_469045	India
EPI_ISL_470158	England
EPI_ISL_470490	England
EPI_ISL_470656	USA
EPI_ISL_459918	India
EPI_ISL_470137	England
EPI_ISL_445376	Chile
EPI_ISL_433795	England
EPI_ISL_431019	USA
EPI_ISL_457010	Scotland
EPI_ISL_421728	USA
EPI_ISL_443047	England
EPI_ISL_459905	Luxembourg
EPI_ISL_423586	England
EPI_ISL_421189	Belgium
EPI_ISL_445291	Chile
EPI_ISL_423731	England
EPI_ISL_447967	England
EPI_ISL_459629	Scotland
EPI_ISL_447798	Colombia
EPI_ISL_421348	USA
EPI_ISL_445671	Wales
EPI_ISL_421396	USA
EPI_ISL_469448	England
EPI_ISL_433428	Scotland
EPI_ISL_460997	Netherlands
EPI_ISL_418793	Belgium
EPI_ISL_421469	Portugal
EPI_ISL_470443	England
EPI_ISL_470535	England
EPI_ISL_450520	Latvia
EPI_ISL_433521	Scotland
EPI_ISL_433362	Scotland
EPI_ISL_445638	Wales
EPI_ISL_447861	India
EPI_ISL_435636	USA
EPI_ISL_469403	England
EPI_ISL_470060	Northern-Ireland
EPI_ISL_423813	England
EPI_ISL_469570	England
EPI_ISL_445101	USA
EPI_ISL_467788	USA
EPI_ISL_447636	Greece
EPI_ISL_421577	USA
EPI_ISL_460950	Netherlands
EPI_ISL_469464	England
EPI_ISL_469649	England
EPI_ISL_465042	England
EPI_ISL_457498	England
EPI_ISL_469439	England
EPI_ISL_435098	India
EPI_ISL_433794	England
EPI_ISL_423535	England
EPI_ISL_469241	Saudi-Arabia	Lineage_representative
EPI_ISL_447987	England
EPI_ISL_447580	India
EPI_ISL_433767	England
EPI_ISL_460854	Netherlands
EPI_ISL_469298	Bangladesh
EPI_ISL_418136	Wales
EPI_ISL_457525	England
EPI_ISL_460886	Netherlands
EPI_ISL_445271	Chile
EPI_ISL_470345	England
EPI_ISL_445318	Chile
EPI_ISL_421487	Portugal
EPI_ISL_459035	England
EPI_ISL_460790	Netherlands
EPI_ISL_433779	England
EPI_ISL_445319	Chile
EPI_ISL_470480	England
EPI_ISL_445355	Chile
EPI_ISL_459526	Scotland
EPI_ISL_479720	Egypt
EPI_ISL_425561	England
EPI_ISL_445234	Sweden
EPI_ISL_433291	Scotland
EPI_ISL_470148	England
EPI_ISL_469140	Singapore
EPI_ISL_433711	England
EPI_ISL_459533	Scotland
EPI_ISL_469580	England
EPI_ISL_421450	Portugal
EPI_ISL_421771	England
EPI_ISL_423732	England
EPI_ISL_469414	England
EPI_ISL_469624	England
EPI_ISL_457164	England
EPI_ISL_445308	Chile
EPI_ISL_457592	England
EPI_ISL_457472	England
EPI_ISL_421005	Wales
EPI_ISL_460964	Netherlands
EPI_ISL_418028	USA
EPI_ISL_459518	Scotland
EPI_ISL_457352	England
EPI_ISL_421287	USA
EPI_ISL_433766	England
EPI_ISL_418020	Portugal
EPI_ISL_433308	Scotland
EPI_ISL_469070	Sweden
EPI_ISL_421187	Belgium
EPI_ISL_447994	England
EPI_ISL_460923	Netherlands
EPI_ISL_445377	Chile
EPI_ISL_447561	India
EPI_ISL_443714	England
EPI_ISL_469652	England
EPI_ISL_457176	England
EPI_ISL_457061	England
EPI_ISL_460829	Netherlands
EPI_ISL_457680	England
EPI_ISL_459704	Scotland
EPI_ISL_445459	Wales
EPI_ISL_469643	England
EPI_ISL_435541	USA
EPI_ISL_470071	Northern-Ireland
EPI_ISL_437571	USA
EPI_ISL_421740	Luxembourg
EPI_ISL_421411	USA
EPI_ISL_469223	Canada
EPI_ISL_459048	England
EPI_ISL_437598	USA
EPI_ISL_433698	England
EPI_ISL_459710	Scotland
EPI_ISL_469507	England
EPI_ISL_470186	England
EPI_ISL_437531	USA
EPI_ISL_469244	Saudi-Arabia
EPI_ISL_470519	England
EPI_ISL_421745	Luxembourg
EPI_ISL_423099	England
EPI_ISL_460926	Netherlands
EPI_ISL_469184	USA
EPI_ISL_469048	India
EPI_ISL_460777	Netherlands
EPI_ISL_469208	USA
EPI_ISL_433098	Scotland
EPI_ISL_469040	India
EPI_ISL_421434	USA
EPI_ISL_460651	Netherlands
EPI_ISL_460718	Netherlands
EPI_ISL_455075	Australia
EPI_ISL_433225	Scotland
EPI_ISL_447642	Greece
EPI_ISL_435631	USA
EPI_ISL_421394	USA
EPI_ISL_433730	England
EPI_ISL_460883	Netherlands
EPI_ISL_433762	England
EPI_ISL_445589	Wales
EPI_ISL_459656	Scotland
EPI_ISL_443084	England
EPI_ISL_418783	USA
EPI_ISL_447914	Thailand
EPI_ISL_460674	Netherlands
EPI_ISL_445306	Chile
EPI_ISL_421399	USA
EPI_ISL_470088	Northern-Ireland
EPI_ISL_460758	Netherlands
EPI_ISL_459561	Scotland
EPI_ISL_423838	England
EPI_ISL_445417	Wales
EPI_ISL_433681	England
EPI_ISL_447794	Colombia
EPI_ISL_457482	England
EPI_ISL_460891	Netherlands
EPI_ISL_460833	Netherlands
EPI_ISL_421236	Hangzhou
EPI_ISL_445726	Wales
EPI_ISL_433289	Scotland
EPI_ISL_469250	Saudi-Arabia
EPI_ISL_435518	USA
EPI_ISL_470007	Scotland
EPI_ISL_421303	USA
EPI_ISL_433348	Scotland
EPI_ISL_447717	France
EPI_ISL_433195	Scotland
EPI_ISL_460626	USA
EPI_ISL_433016	England
EPI_ISL_469709	England
EPI_ISL_460697	Netherlands
EPI_ISL_469335	England
EPI_ISL_435569	USA
EPI_ISL_413592	Taiwan
EPI_ISL_460633	USA
EPI_ISL_459701	Scotland
EPI_ISL_470124	England
EPI_ISL_423095	England
EPI_ISL_457553	England
EPI_ISL_470657	USA
EPI_ISL_421248	Nanchang
EPI_ISL_457088	England
EPI_ISL_460660	Netherlands
EPI_ISL_470284	England
EPI_ISL_433140	Scotland
EPI_ISL_459954	Malaysia
EPI_ISL_470166	England
EPI_ISL_445153	USA
EPI_ISL_457640	England
EPI_ISL_447613	Germany
EPI_ISL_457099	England
EPI_ISL_447843	USA
EPI_ISL_470330	England
EPI_ISL_423830	England
EPI_ISL_441070	England
EPI_ISL_447748	Colombia
EPI_ISL_459550	Scotland
EPI_ISL_459873	Canada
EPI_ISL_421375	USA
EPI_ISL_421198	Belgium
EPI_ISL_423098	England
EPI_ISL_447701	France
EPI_ISL_425571	England
EPI_ISL_457003	Scotland
EPI_ISL_433086	Scotland
EPI_ISL_457241	England
EPI_ISL_459606	Scotland
EPI_ISL_470120	England
EPI_ISL_469549	England
EPI_ISL_433214	Scotland
EPI_ISL_453088	Scotland
EPI_ISL_435663	USA
EPI_ISL_469681	England
EPI_ISL_433167	Scotland
EPI_ISL_421231	Hangzhou
EPI_ISL_445365	Chile
EPI_ISL_421769	England
EPI_ISL_470160	England
EPI_ISL_433780	England
EPI_ISL_441086	England
EPI_ISL_433108	Scotland
EPI_ISL_437553	USA
EPI_ISL_459038	England
EPI_ISL_470146	England
EPI_ISL_447759	Colombia
EPI_ISL_469455	England
EPI_ISL_457706	Oman
EPI_ISL_445279	Chile
EPI_ISL_459559	Scotland
EPI_ISL_418137	Wales
EPI_ISL_433510	Scotland
EPI_ISL_433630	Scotland
EPI_ISL_469738	England
EPI_ISL_469605	England
EPI_ISL_459856	Chile
EPI_ISL_470229	England
EPI_ISL_457287	England
EPI_ISL_435082	India
EPI_ISL_431082	USA
EPI_ISL_469398	England
EPI_ISL_435720	USA
EPI_ISL_459668	Scotland
EPI_ISL_469275	Egypt
EPI_ISL_457489	England
EPI_ISL_423762	England
EPI_ISL_457515	England
EPI_ISL_421244	Shangrao
EPI_ISL_423844	England
EPI_ISL_459689	Scotland
EPI_ISL_447578	India
EPI_ISL_421709	USA
EPI_ISL_435654	USA
EPI_ISL_433595	Scotland
EPI_ISL_433386	Scotland
EPI_ISL_470033	Northern-Ireland
EPI_ISL_433565	Scotland
EPI_ISL_469081	Singapore
EPI_ISL_455710	Vietnam
EPI_ISL_465059	England
EPI_ISL_457018	Scotland
EPI_ISL_433303	Scotland
EPI_ISL_455093	Australia
EPI_ISL_469444	England
EPI_ISL_445133	USA
EPI_ISL_433279	Scotland
EPI_ISL_433593	Scotland
EPI_ISL_435540	USA
EPI_ISL_467032	India
EPI_ISL_469582	England
EPI_ISL_455056	Australia
EPI_ISL_421654	Latvia
EPI_ISL_470485	England
EPI_ISL_470681	USA
EPI_ISL_421237	Jiujiang
EPI_ISL_450555	USA
EPI_ISL_453084	Scotland
EPI_ISL_469133	Singapore
EPI_ISL_445137	USA
EPI_ISL_459638	Scotland
EPI_ISL_457488	England
EPI_ISL_435703	USA
EPI_ISL_459630	Scotland
EPI_ISL_470187	England
EPI_ISL_470281	England
EPI_ISL_447800	Colombia
EPI_ISL_469077	Sweden
EPI_ISL_457179	England
EPI_ISL_457569	England
EPI_ISL_457108	England
EPI_ISL_418026	Portugal
EPI_ISL_460931	Netherlands
EPI_ISL_408478	Chongqing
EPI_ISL_421285	USA
EPI_ISL_445251	Chile
EPI_ISL_469075	Sweden
EPI_ISL_413568	Netherlands
EPI_ISL_418039	USA
EPI_ISL_469356	England
EPI_ISL_460795	Netherlands
EPI_ISL_467695	England
EPI_ISL_469215	Canada
EPI_ISL_460826	Netherlands
EPI_ISL_447660	France
EPI_ISL_459575	Scotland
EPI_ISL_445263	Chile
EPI_ISL_447686	France
EPI_ISL_433222	Scotland
EPI_ISL_445120	USA
EPI_ISL_433313	Scotland
EPI_ISL_447985	England
EPI_ISL_445379	Chile
EPI_ISL_447596	DRC
EPI_ISL_460762	Netherlands
EPI_ISL_423812	England
EPI_ISL_469468	England
EPI_ISL_470183	England
EPI_ISL_433088	Scotland
EPI_ISL_445239	Sweden
EPI_ISL_418796	Belgium
EPI_ISL_469312	England
EPI_ISL_457420	England
EPI_ISL_457388	England
EPI_ISL_457354	England
EPI_ISL_453063	Scotland
EPI_ISL_418046	USA
EPI_ISL_421250	Shangrao
EPI_ISL_445129	USA
EPI_ISL_460615	Canada
EPI_ISL_469442	England
EPI_ISL_418008	Portugal
EPI_ISL_421630	USA
EPI_ISL_465041	England
EPI_ISL_470311	England
EPI_ISL_447565	India
EPI_ISL_469440	England
EPI_ISL_447845	USA
EPI_ISL_457531	England
EPI_ISL_445124	USA
EPI_ISL_470524	England
EPI_ISL_460774	Netherlands
EPI_ISL_433522	Scotland
EPI_ISL_447808	Colombia
EPI_ISL_469472	England
EPI_ISL_460798	Netherlands
EPI_ISL_445130	USA
EPI_ISL_460720	Netherlands
EPI_ISL_470521	England
EPI_ISL_408489	Taiwan
EPI_ISL_470403	England
EPI_ISL_418786	USA
EPI_ISL_447683	France
EPI_ISL_469697	England
EPI_ISL_460748	Netherlands
EPI_ISL_460757	Netherlands
EPI_ISL_469396	England
EPI_ISL_421459	Portugal
EPI_ISL_470407	England
EPI_ISL_447847	India
EPI_ISL_469612	England
EPI_ISL_459589	Scotland
EPI_ISL_447540	India
EPI_ISL_408482	Shandong
EPI_ISL_445144	USA
EPI_ISL_460675	Netherlands
EPI_ISL_421458	Portugal
EPI_ISL_457144	England
EPI_ISL_433217	Scotland
EPI_ISL_457567	England
EPI_ISL_447955	England
EPI_ISL_421275	Russia
EPI_ISL_453086	Scotland
EPI_ISL_445246	Chile
EPI_ISL_421378	USA
EPI_ISL_457253	England
EPI_ISL_433490	England
EPI_ISL_459600	Scotland
EPI_ISL_421727	USA
EPI_ISL_447662	France
EPI_ISL_479694	Egypt
EPI_ISL_457331	England
EPI_ISL_433732	England
EPI_ISL_435538	USA
EPI_ISL_433759	England
EPI_ISL_460811	Netherlands
EPI_ISL_460629	USA
EPI_ISL_469483	England
EPI_ISL_421634	USA
EPI_ISL_457125	England
EPI_ISL_447059	USA
EPI_ISL_421787	England
EPI_ISL_459666	Scotland
EPI_ISL_443041	England
EPI_ISL_423741	England
EPI_ISL_433436	Scotland
EPI_ISL_457397	England
EPI_ISL_423923	England
EPI_ISL_470673	USA
EPI_ISL_447995	England
EPI_ISL_457367	England
EPI_ISL_450539	USA
EPI_ISL_470386	England
EPI_ISL_459621	Scotland
EPI_ISL_459602	Scotland
EPI_ISL_447984	England
EPI_ISL_413514	South-Korea
EPI_ISL_465037	England
EPI_ISL_433116	Scotland
EPI_ISL_447720	France
EPI_ISL_455094	Australia
EPI_ISL_467040	India
EPI_ISL_479698	Egypt
EPI_ISL_460650	Netherlands
EPI_ISL_441074	England
EPI_ISL_445696	Wales
EPI_ISL_445226	Sweden
EPI_ISL_469037	India
EPI_ISL_469114	Singapore
EPI_ISL_445317	Chile
EPI_ISL_435722	USA
EPI_ISL_421579	USA
EPI_ISL_408488	Jiangsu
EPI_ISL_433687	England
EPI_ISL_445756	Wales
EPI_ISL_445327	Chile
EPI_ISL_469668	England
EPI_ISL_433736	England
EPI_ISL_469186	USA
EPI_ISL_470329	England
EPI_ISL_457316	England
EPI_ISL_469316	England
EPI_ISL_433750	England
EPI_ISL_457026	England
EPI_ISL_460983	Netherlands
EPI_ISL_445069	Luxembourg
EPI_ISL_433304	Scotland
EPI_ISL_460817	Netherlands
EPI_ISL_457151	England
EPI_ISL_479677	Japan
EPI_ISL_470063	Northern-Ireland
EPI_ISL_470559	USA
EPI_ISL_421376	USA
EPI_ISL_435565	USA
EPI_ISL_433714	England
EPI_ISL_457413	England
EPI_ISL_433709	England
EPI_ISL_443062	England
EPI_ISL_421486	Portugal
EPI_ISL_460993	Netherlands
EPI_ISL_470550	USA
EPI_ISL_465043	England
EPI_ISL_460878	Netherlands
EPI_ISL_433406	Scotland
EPI_ISL_457425	England
EPI_ISL_423773	England
EPI_ISL_433591	Scotland
EPI_ISL_460799	Netherlands
EPI_ISL_445154	USA
EPI_ISL_457344	England
EPI_ISL_457065	England
EPI_ISL_421606	USA
EPI_ISL_465040	England
EPI_ISL_469415	England
EPI_ISL_469454	England
EPI_ISL_457333	England
EPI_ISL_467037	India
EPI_ISL_421201	Belgium
EPI_ISL_457361	England
EPI_ISL_445309	Chile
EPI_ISL_447988	England
EPI_ISL_433388	Scotland
EPI_ISL_460706	Netherlands
EPI_ISL_450515	Lebanon
EPI_ISL_421190	Belgium
EPI_ISL_433444	Scotland
EPI_ISL_470437	England
EPI_ISL_445414	Wales
EPI_ISL_469136	Singapore
EPI_ISL_459919	India
EPI_ISL_445677	Wales
EPI_ISL_433156	Scotland
EPI_ISL_457370	England
EPI_ISL_470357	England
EPI_ISL_469248	Saudi-Arabia
EPI_ISL_460770	Netherlands
EPI_ISL_435691	Singapore
EPI_ISL_460610	Canada
EPI_ISL_443701	England
EPI_ISL_433679	England
EPI_ISL_447586	India
EPI_ISL_423818	England
EPI_ISL_421484	Portugal
EPI_ISL_423956	England
EPI_ISL_469046	India
EPI_ISL_447738	Colombia
EPI_ISL_470670	USA
EPI_ISL_435088	India
EPI_ISL_457678	England
EPI_ISL_421592	USA
EPI_ISL_455022	India
EPI_ISL_421207	Belgium
EPI_ISL_469108	Singapore
EPI_ISL_447816	Colombia
EPI_ISL_431101	India
EPI_ISL_469118	Singapore
EPI_ISL_411951	Sweden
EPI_ISL_469743	England
EPI_ISL_469405	England
EPI_ISL_445098	USA
EPI_ISL_437576	USA
EPI_ISL_433738	England
EPI_ISL_447575	India
EPI_ISL_435643	USA
EPI_ISL_465070	England
EPI_ISL_457658	England
EPI_ISL_460776	Netherlands
EPI_ISL_455024	India
EPI_ISL_445294	Chile
EPI_ISL_470000	Scotland
EPI_ISL_457132	England
EPI_ISL_465075	England
EPI_ISL_470533	England
EPI_ISL_459694	Scotland
EPI_ISL_459590	Scotland
EPI_ISL_433227	Scotland
EPI_ISL_433557	Scotland
EPI_ISL_459051	England
EPI_ISL_453075	Scotland
EPI_ISL_460636	Netherlands
EPI_ISL_469510	England
EPI_ISL_460696	Netherlands
EPI_ISL_469057	Sweden
EPI_ISL_457705	Oman
EPI_ISL_433412	Scotland
EPI_ISL_433356	Scotland
EPI_ISL_435092	India
EPI_ISL_433073	Scotland
EPI_ISL_437546	USA
EPI_ISL_457468	England
EPI_ISL_469120	Singapore
EPI_ISL_435645	USA
EPI_ISL_457414	England
EPI_ISL_470461	England
EPI_ISL_445265	Chile
EPI_ISL_457081	England
EPI_ISL_418009	Portugal
EPI_ISL_447688	France
EPI_ISL_470418	England
EPI_ISL_421252	Pingxiang
EPI_ISL_460856	Netherlands
EPI_ISL_470411	England
EPI_ISL_455020	India
EPI_ISL_459645	Scotland
EPI_ISL_457298	England
EPI_ISL_459995	USA
EPI_ISL_470119	England
EPI_ISL_479726	Egypt
EPI_ISL_469733	England
EPI_ISL_460788	Netherlands
EPI_ISL_469478	England
EPI_ISL_433765	England
EPI_ISL_460658	Netherlands
EPI_ISL_479689	Egypt
EPI_ISL_437560	USA
EPI_ISL_469725	England
EPI_ISL_445301	Chile
EPI_ISL_455034	Australia
EPI_ISL_460966	Netherlands
EPI_ISL_445745	Wales
EPI_ISL_431096	USA
EPI_ISL_469551	England
EPI_ISL_457702	Oman
EPI_ISL_435681	Singapore
EPI_ISL_423998	England
EPI_ISL_470666	USA
EPI_ISL_445087	Serbia
EPI_ISL_459661	Scotland
EPI_ISL_437599	USA
EPI_ISL_447714	France
EPI_ISL_457643	England
EPI_ISL_470087	Northern-Ireland
EPI_ISL_445248	Chile
EPI_ISL_421477	Portugal
EPI_ISL_469392	England
EPI_ISL_435687	Singapore
EPI_ISL_421191	Belgium
EPI_ISL_433646	Scotland
EPI_ISL_457618	England
EPI_ISL_433114	Scotland
EPI_ISL_457514	England
EPI_ISL_470150	England
EPI_ISL_469082	Singapore
EPI_ISL_469105	Singapore
EPI_ISL_457182	England
EPI_ISL_447963	England
EPI_ISL_459924	India
EPI_ISL_457319	England
EPI_ISL_447813	Colombia
EPI_ISL_445310	Chile
EPI_ISL_433763	England
EPI_ISL_465034	England
EPI_ISL_435532	USA
EPI_ISL_470143	England
EPI_ISL_455050	Australia
EPI_ISL_470218	England
EPI_ISL_459958	England
EPI_ISL_423094	England
EPI_ISL_459635	Scotland
EPI_ISL_457178	England
EPI_ISL_445228	Sweden
EPI_ISL_470514	England
EPI_ISL_469111	Singapore
EPI_ISL_457056	England
EPI_ISL_445433	Wales
EPI_ISL_470552	USA
EPI_ISL_470361	England
EPI_ISL_421188	Belgium
EPI_ISL_447778	Colombia
EPI_ISL_433493	England
EPI_ISL_435530	USA
EPI_ISL_447989	England
EPI_ISL_445119	USA
EPI_ISL_469588	England
EPI_ISL_457495	England
EPI_ISL_445257	Chile
EPI_ISL_467035	India
EPI_ISL_418790	USA
EPI_ISL_445275	Chile
EPI_ISL_433150	Scotland
EPI_ISL_433434	Scotland
EPI_ISL_469539	England
EPI_ISL_457066	England
EPI_ISL_445392	Wales
EPI_ISL_445434	Wales
EPI_ISL_460875	Netherlands
EPI_ISL_469742	England
EPI_ISL_470430	England
EPI_ISL_457555	England
EPI_ISL_421627	USA
EPI_ISL_469293	Japan
EPI_ISL_447832	Greece
EPI_ISL_445295	Chile
EPI_ISL_433218	Scotland
EPI_ISL_447722	France
EPI_ISL_435596	USA
EPI_ISL_469463	England
EPI_ISL_469687	England
EPI_ISL_459695	Scotland
EPI_ISL_459889	Canada
EPI_ISL_455041	Australia
EPI_ISL_460971	Netherlands
EPI_ISL_457753	USA
EPI_ISL_470194	England
EPI_ISL_435081	India
EPI_ISL_457339	England
EPI_ISL_469663	England
EPI_ISL_445096	USA
EPI_ISL_418027	Portugal
EPI_ISL_421507	France
EPI_ISL_469034	India
EPI_ISL_433560	Scotland
EPI_ISL_445173	USA
EPI_ISL_433607	Scotland
EPI_ISL_433431	Scotland
EPI_ISL_447670	France
EPI_ISL_447553	India
EPI_ISL_421419	USA
EPI_ISL_447969	England
EPI_ISL_433781	England
EPI_ISL_459623	Scotland
EPI_ISL_457028	England
EPI_ISL_433207	Scotland
EPI_ISL_421307	USA
EPI_ISL_445134	USA
EPI_ISL_445725	Wales
EPI_ISL_418062	USA
EPI_ISL_457094	England
EPI_ISL_469277	United-Arab-Emirates
EPI_ISL_469571	England
EPI_ISL_423774	England
EPI_ISL_421226	Hangzhou
EPI_ISL_459530	Scotland
EPI_ISL_445684	Wales
EPI_ISL_460823	Netherlands
EPI_ISL_433168	Scotland
EPI_ISL_421322	USA
EPI_ISL_455023	India
EPI_ISL_479719	Egypt
EPI_ISL_470312	England
EPI_ISL_457528	England
EPI_ISL_447803	Colombia
EPI_ISL_447558	India
EPI_ISL_447588	USA
EPI_ISL_433257	Scotland
EPI_ISL_465082	England
EPI_ISL_469285	Bangladesh
EPI_ISL_433342	Scotland
EPI_ISL_470390	England
EPI_ISL_469297	Bangladesh
EPI_ISL_459594	Scotland
EPI_ISL_469547	England
EPI_ISL_433226	Scotland
EPI_ISL_469353	England
EPI_ISL_455026	India
EPI_ISL_421783	England
EPI_ISL_433240	Scotland
EPI_ISL_433527	Scotland
EPI_ISL_433772	England
EPI_ISL_469513	England
EPI_ISL_433314	Scotland
EPI_ISL_457667	England
EPI_ISL_421629	USA
EPI_ISL_447593	Taiwan
EPI_ISL_421776	England
EPI_ISL_459906	Luxembourg
EPI_ISL_459974	Morocco
EPI_ISL_413600	Australia
EPI_ISL_457013	Scotland
EPI_ISL_457047	England
EPI_ISL_445662	Wales
EPI_ISL_433180	Scotland
EPI_ISL_460707	Netherlands
EPI_ISL_469609	England
EPI_ISL_445572	Wales
EPI_ISL_457330	England
EPI_ISL_445260	Chile
EPI_ISL_469558	England
EPI_ISL_447750	Colombia
EPI_ISL_445105	USA
EPI_ISL_447921	Thailand
EPI_ISL_447089	USA
EPI_ISL_408010	USA
EPI_ISL_445097	USA
EPI_ISL_447804	Colombia
EPI_ISL_445427	Wales
EPI_ISL_445680	Wales
EPI_ISL_469361	England
EPI_ISL_443020	England
EPI_ISL_433712	England
EPI_ISL_433176	Scotland
EPI_ISL_433758	England
EPI_ISL_413572	Netherlands
EPI_ISL_470096	England
EPI_ISL_455090	Australia
EPI_ISL_459961	England
EPI_ISL_460673	Netherlands
EPI_ISL_421448	Portugal
EPI_ISL_479685	Japan
EPI_ISL_457523	England
EPI_ISL_459547	Scotland
EPI_ISL_469213	Canada
EPI_ISL_445766	Wales
EPI_ISL_479681	Japan
EPI_ISL_460905	Netherlands
EPI_ISL_445083	USA
EPI_ISL_435608	USA
EPI_ISL_445143	USA
EPI_ISL_435697	Singapore
EPI_ISL_460953	Netherlands
EPI_ISL_447894	USA
EPI_ISL_470132	England
EPI_ISL_447653	Greece
EPI_ISL_460644	Netherlands
EPI_ISL_455711	Vietnam
EPI_ISL_433600	Scotland
EPI_ISL_431083	USA
EPI_ISL_433495	England
EPI_ISL_421663	India
EPI_ISL_460804	Netherlands
EPI_ISL_460616	Canada
EPI_ISL_469538	England
EPI_ISL_467033	India
EPI_ISL_457728	Italy
EPI_ISL_447585	India
EPI_ISL_470677	USA
EPI_ISL_470427	England
EPI_ISL_470374	England
EPI_ISL_467054	India
EPI_ISL_457137	England
EPI_ISL_435679	Singapore
EPI_ISL_421710	USA
EPI_ISL_421206	Belgium
EPI_ISL_467789	USA
EPI_ISL_421732	USA
EPI_ISL_469420	England
EPI_ISL_469525	England
EPI_ISL_457624	England
EPI_ISL_423910	England
EPI_ISL_459679	Scotland
EPI_ISL_459578	Scotland
EPI_ISL_433614	Scotland
EPI_ISL_421424	USA
EPI_ISL_457062	England
EPI_ISL_445118	USA
EPI_ISL_459967	Morocco
EPI_ISL_418110	Wales
EPI_ISL_447718	France
EPI_ISL_459555	Scotland
EPI_ISL_445698	Wales
EPI_ISL_433440	Scotland
EPI_ISL_421670	India
EPI_ISL_459565	Scotland
EPI_ISL_437564	USA
EPI_ISL_470237	England
EPI_ISL_423591	England
EPI_ISL_453062	Scotland
EPI_ISL_459591	Scotland
EPI_ISL_418032	USA
EPI_ISL_433077	Scotland
EPI_ISL_445296	Chile
EPI_ISL_418064	USA
EPI_ISL_460860	Netherlands
EPI_ISL_447730	France
EPI_ISL_421387	USA
EPI_ISL_447595	Australia
EPI_ISL_450554	USA
EPI_ISL_423782	England
EPI_ISL_431081	USA
EPI_ISL_447650	Greece
EPI_ISL_433449	Scotland
EPI_ISL_470184	England
EPI_ISL_447779	Colombia
EPI_ISL_450553	USA
EPI_ISL_435542	USA
EPI_ISL_460996	Netherlands
EPI_ISL_459938	India
EPI_ISL_421472	Portugal
EPI_ISL_423798	England
EPI_ISL_443076	England
EPI_ISL_437592	USA
EPI_ISL_423799	England
EPI_ISL_449652	England
EPI_ISL_433250	Scotland
EPI_ISL_457320	England
EPI_ISL_447572	India
EPI_ISL_445076	Luxembourg
EPI_ISL_465105	England
EPI_ISL_470342	England
EPI_ISL_447835	Greece
EPI_ISL_421416	USA
EPI_ISL_421385	USA
EPI_ISL_435657	USA
EPI_ISL_421615	USA
EPI_ISL_431102	India
EPI_ISL_418072	USA
EPI_ISL_433713	England
EPI_ISL_425593	England
EPI_ISL_457006	Scotland
EPI_ISL_433392	Scotland
EPI_ISL_433594	Scotland
EPI_ISL_460992	Netherlands
EPI_ISL_453083	Scotland
EPI_ISL_445140	USA
EPI_ISL_418057	USA
EPI_ISL_470532	England
EPI_ISL_447833	Greece
EPI_ISL_460722	Netherlands
EPI_ISL_465115	England
EPI_ISL_457456	England
EPI_ISL_469517	England
EPI_ISL_457599	England
EPI_ISL_459624	Scotland
EPI_ISL_421349	USA
EPI_ISL_470278	England
EPI_ISL_455051	Australia
EPI_ISL_445072	Luxembourg
EPI_ISL_469474	England
EPI_ISL_460904	Netherlands
EPI_ISL_479682	Japan
EPI_ISL_421707	USA
EPI_ISL_470313	England
EPI_ISL_460940	Netherlands
EPI_ISL_457583	England
EPI_ISL_457518	England
EPI_ISL_457440	England
EPI_ISL_457074	England
EPI_ISL_470487	England
EPI_ISL_445289	Chile
EPI_ISL_459617	Scotland
EPI_ISL_445274	Chile
EPI_ISL_459674	Scotland
EPI_ISL_470659	USA
EPI_ISL_423832	England
EPI_ISL_469130	Singapore
EPI_ISL_443740	England
EPI_ISL_469657	England
EPI_ISL_443024	England
EPI_ISL_459953	Malaysia
EPI_ISL_447566	India
EPI_ISL_457009	Scotland
EPI_ISL_433137	Scotland
EPI_ISL_457659	England
EPI_ISL_470404	England
EPI_ISL_470026	Northern-Ireland
EPI_ISL_441167	England
EPI_ISL_469346	England
EPI_ISL_459534	Scotland
EPI_ISL_433561	Scotland
EPI_ISL_421607	USA
EPI_ISL_457431	England
EPI_ISL_470205	England
EPI_ISL_421595	USA
EPI_ISL_457694	Guangzhou
EPI_ISL_421365	USA
EPI_ISL_437596	USA
EPI_ISL_445231	Sweden
EPI_ISL_447546	India
EPI_ISL_460903	Netherlands
EPI_ISL_433321	Scotland
EPI_ISL_459643	Scotland
EPI_ISL_470108	England
EPI_ISL_433743	England
EPI_ISL_469232	Canada
EPI_ISL_433552	Scotland
EPI_ISL_460671	Netherlands
EPI_ISL_421299	USA
EPI_ISL_437519	Czech-Republic
EPI_ISL_421323	USA
EPI_ISL_460852	Netherlands
EPI_ISL_445428	Wales
EPI_ISL_459942	India
EPI_ISL_465052	England
EPI_ISL_433437	Scotland
EPI_ISL_469183	USA
EPI_ISL_460661	Netherlands
EPI_ISL_433277	Scotland
EPI_ISL_469683	England
EPI_ISL_445157	USA
EPI_ISL_435699	Singapore
EPI_ISL_469289	Japan
EPI_ISL_470349	England
EPI_ISL_418775	USA
EPI_ISL_433622	Scotland
EPI_ISL_457700	Italy
EPI_ISL_459901	Luxembourg
EPI_ISL_447960	England
EPI_ISL_421550	USA
EPI_ISL_437521	USA
EPI_ISL_423808	England
EPI_ISL_421353	USA
EPI_ISL_421186	Belgium
EPI_ISL_457086	England
EPI_ISL_443037	England
EPI_ISL_469667	England
EPI_ISL_421367	USA
EPI_ISL_435516	USA
EPI_ISL_433153	Scotland
EPI_ISL_421738	Luxembourg
EPI_ISL_469438	England
EPI_ISL_423796	England
EPI_ISL_435535	USA
EPI_ISL_457040	England
EPI_ISL_450580	USA
EPI_ISL_445146	USA
EPI_ISL_470249	England
EPI_ISL_459690	Scotland
EPI_ISL_469489	England
EPI_ISL_469477	England
EPI_ISL_447909	Thailand	Lineage_representative
EPI_ISL_457560	England
EPI_ISL_469182	USA
EPI_ISL_445066	Luxembourg
EPI_ISL_433464	Scotland
EPI_ISL_457556	England
EPI_ISL_457043	England
EPI_ISL_433327	Scotland
EPI_ISL_421492	Portugal
EPI_ISL_423648	England
EPI_ISL_470021	Northern-Ireland
EPI_ISL_469727	England
EPI_ISL_447721	France
EPI_ISL_470680	USA
EPI_ISL_459894	Luxembourg
EPI_ISL_418000	Portugal
EPI_ISL_459640	Scotland
EPI_ISL_433684	England
EPI_ISL_413598	Australia
EPI_ISL_457297	England
EPI_ISL_470367	England
EPI_ISL_423811	England
EPI_ISL_460828	Netherlands
EPI_ISL_437575	USA
EPI_ISL_459893	Luxembourg
EPI_ISL_433720	England
EPI_ISL_447609	Germany
EPI_ISL_445489	Wales
EPI_ISL_457049	England
EPI_ISL_421297	USA
EPI_ISL_443112	England
EPI_ISL_445631	Wales
EPI_ISL_445746	Wales
EPI_ISL_421744	Luxembourg
EPI_ISL_459607	Scotland
EPI_ISL_457530	England
EPI_ISL_435690	Singapore
EPI_ISL_470394	England
EPI_ISL_469286	Bangladesh
EPI_ISL_421794	England
EPI_ISL_460642	Netherlands
EPI_ISL_467034	India
EPI_ISL_425684	Scotland
EPI_ISL_455053	Australia
EPI_ISL_433405	Scotland
EPI_ISL_469177	USA
EPI_ISL_459721	Scotland
EPI_ISL_459546	Scotland
EPI_ISL_423953	England
EPI_ISL_435072	India
EPI_ISL_437556	USA
EPI_ISL_421257	Shangrao
EPI_ISL_443105	England
EPI_ISL_433367	Scotland
EPI_ISL_469435	England
EPI_ISL_421479	Portugal
EPI_ISL_455047	Australia
EPI_ISL_423720	England
EPI_ISL_421798	England
EPI_ISL_470260	England
EPI_ISL_435685	Singapore
EPI_ISL_421395	USA
EPI_ISL_469715	England
EPI_ISL_447849	India
EPI_ISL_457098	England
EPI_ISL_469204	USA
EPI_ISL_470343	England
EPI_ISL_445314	Chile
EPI_ISL_421543	USA
EPI_ISL_465044	England
EPI_ISL_455018	India
EPI_ISL_433791	England
EPI_ISL_459956	Malaysia
EPI_ISL_418003	Portugal
EPI_ISL_450576	USA
EPI_ISL_445286	Chile
EPI_ISL_433183	Scotland
EPI_ISL_421619	USA
EPI_ISL_457476	England
EPI_ISL_443104	England
EPI_ISL_421256	Jian
EPI_ISL_421410	USA
EPI_ISL_447771	Colombia
EPI_ISL_469028	India
EPI_ISL_418733	England
EPI_ISL_470241	England
EPI_ISL_421279	USA
EPI_ISL_445149	USA
EPI_ISL_447665	France
EPI_ISL_433323	Scotland
EPI_ISL_470309	England
EPI_ISL_450538	USA
EPI_ISL_455077	Australia
EPI_ISL_470504	England
EPI_ISL_455793	Malaysia
EPI_ISL_469152	Singapore
EPI_ISL_470101	England
EPI_ISL_421343	USA
EPI_ISL_457337	England
EPI_ISL_460711	Netherlands
EPI_ISL_470133	England
EPI_ISL_469319	England
EPI_ISL_459610	Scotland
EPI_ISL_470491	England
EPI_ISL_457509	England
EPI_ISL_421288	USA
EPI_ISL_445348	Chile
EPI_ISL_445077	USA
EPI_ISL_447547	India
EPI_ISL_445595	Wales
EPI_ISL_433177	Scotland
EPI_ISL_447695	France
EPI_ISL_467718	England
EPI_ISL_469210	Canada
EPI_ISL_457437	England
EPI_ISL_445085	Colombia
EPI_ISL_421759	Luxembourg
EPI_ISL_455067	Australia
EPI_ISL_470190	England
EPI_ISL_460683	Netherlands
EPI_ISL_470098	England
EPI_ISL_421249	Xinyu
EPI_ISL_470036	Northern-Ireland
EPI_ISL_460943	Netherlands
EPI_ISL_460839	Netherlands
EPI_ISL_460872	Netherlands
EPI_ISL_421321	USA
EPI_ISL_457647	England
EPI_ISL_459053	England
EPI_ISL_469740	England
EPI_ISL_447538	India
EPI_ISL_457027	England
EPI_ISL_443017	England
EPI_ISL_470409	England
EPI_ISL_431013	USA
EPI_ISL_469242	Saudi-Arabia
EPI_ISL_433459	Scotland
EPI_ISL_443749	England
EPI_ISL_469282	France
EPI_ISL_433674	England
EPI_ISL_457725	Estonia
EPI_ISL_433238	Scotland
EPI_ISL_421306	USA
EPI_ISL_469149	Singapore
EPI_ISL_470335	England
EPI_ISL_450546	USA
EPI_ISL_460779	Netherlands
EPI_ISL_445678	Wales
EPI_ISL_470141	England
EPI_ISL_421421	USA
EPI_ISL_418788	USA
EPI_ISL_455066	Australia
EPI_ISL_443051	England
EPI_ISL_435090	India
EPI_ISL_421203	Belgium
EPI_ISL_457572	England
EPI_ISL_460729	Netherlands
EPI_ISL_445243	Romania
EPI_ISL_459874	Canada
EPI_ISL_447706	France
EPI_ISL_470449	England
EPI_ISL_470527	England
EPI_ISL_457648	England
EPI_ISL_460970	Netherlands
EPI_ISL_457288	England
EPI_ISL_459859	Chile
EPI_ISL_457389	England
EPI_ISL_459665	Scotland
EPI_ISL_421011	Wales
EPI_ISL_445132	USA
EPI_ISL_421408	USA
EPI_ISL_433204	Scotland
EPI_ISL_455703	Vietnam
EPI_ISL_421261	Nanchang
EPI_ISL_445416	Wales
EPI_ISL_437547	USA
EPI_ISL_457451	England
EPI_ISL_413513	South-Korea
EPI_ISL_460746	Netherlands
EPI_ISL_453097	Scotland
EPI_ISL_423740	England
EPI_ISL_460915	Netherlands
EPI_ISL_457180	England
EPI_ISL_460869	Netherlands
EPI_ISL_423822	England
EPI_ISL_433155	Scotland
EPI_ISL_433286	Scotland
EPI_ISL_413588	Netherlands
EPI_ISL_460806	Netherlands
EPI_ISL_447677	France
EPI_ISL_435637	USA
EPI_ISL_423948	England
EPI_ISL_470083	Northern-Ireland
EPI_ISL_460766	Netherlands
EPI_ISL_469423	England
EPI_ISL_470340	England
EPI_ISL_469515	England
EPI_ISL_457054	England
EPI_ISL_447051	India
EPI_ISL_450504	Wuhan
EPI_ISL_418007	Portugal
EPI_ISL_445297	Chile
EPI_ISL_470453	England
EPI_ISL_469711	England
EPI_ISL_413582	Netherlands
EPI_ISL_445594	Wales
EPI_ISL_421230	Hangzhou
EPI_ISL_457002	Scotland
EPI_ISL_418139	Wales
EPI_ISL_421332	USA
EPI_ISL_447775	Colombia
EPI_ISL_433270	Scotland
EPI_ISL_445782	Wales
EPI_ISL_445217	Bangladesh
EPI_ISL_457538	England
EPI_ISL_470015	Northern-Ireland
EPI_ISL_433695	England
EPI_ISL_447711	France
EPI_ISL_408665	Japan
EPI_ISL_423639	England
EPI_ISL_435675	Brunei
EPI_ISL_421319	USA
EPI_ISL_447681	France
EPI_ISL_470479	England
EPI_ISL_460747	Netherlands
EPI_ISL_469486	England
EPI_ISL_457407	England
EPI_ISL_457461	England
EPI_ISL_433642	Scotland
EPI_ISL_445166	USA
EPI_ISL_421414	USA
EPI_ISL_445253	Chile
EPI_ISL_433472	England
EPI_ISL_459060	England
EPI_ISL_479696	Egypt
EPI_ISL_479716	Egypt
EPI_ISL_469302	England
EPI_ISL_445747	Wales
EPI_ISL_445345	Chile
EPI_ISL_469670	England
EPI_ISL_469354	England
EPI_ISL_457136	England
EPI_ISL_470440	England
EPI_ISL_431015	USA
EPI_ISL_460588	USA
EPI_ISL_460870	Netherlands
EPI_ISL_447841	USA
EPI_ISL_479722	Egypt
EPI_ISL_433359	Scotland
EPI_ISL_457496	England
EPI_ISL_433263	Scotland
EPI_ISL_469309	England
EPI_ISL_421589	USA
EPI_ISL_469364	England
EPI_ISL_457654	England
EPI_ISL_457575	England
EPI_ISL_437567	USA
EPI_ISL_470397	England
EPI_ISL_433398	Scotland
EPI_ISL_418770	England
EPI_ISL_457083	England
EPI_ISL_470472	England
EPI_ISL_445494	Wales
EPI_ISL_460638	Netherlands
EPI_ISL_447703	France
EPI_ISL_469543	England
EPI_ISL_450567	USA
EPI_ISL_445583	Wales
EPI_ISL_418043	USA
EPI_ISL_421748	Luxembourg
EPI_ISL_423752	England
EPI_ISL_423779	England
EPI_ISL_431783	Fujian
EPI_ISL_421509	France
EPI_ISL_445686	Wales
EPI_ISL_435649	USA
EPI_ISL_465050	England
EPI_ISL_469196	USA
EPI_ISL_445060	Luxembourg
EPI_ISL_457655	England
EPI_ISL_423561	England
EPI_ISL_460677	Netherlands
EPI_ISL_469488	England
EPI_ISL_460933	Netherlands
EPI_ISL_459700	Scotland
EPI_ISL_433389	Scotland
EPI_ISL_459558	Scotland
EPI_ISL_435512	USA
EPI_ISL_421235	Hangzhou
EPI_ISL_433420	Scotland
EPI_ISL_469457	England
EPI_ISL_443711	England
EPI_ISL_433034	England
EPI_ISL_469033	India
EPI_ISL_457524	England
EPI_ISL_455076	Australia
EPI_ISL_437513	USA
EPI_ISL_447725	France
EPI_ISL_421435	USA
EPI_ISL_447886	USA
EPI_ISL_421475	Portugal
EPI_ISL_423769	England
EPI_ISL_423666	England
EPI_ISL_455035	Australia
EPI_ISL_460734	Netherlands
EPI_ISL_459519	Scotland
EPI_ISL_460701	Netherlands
EPI_ISL_455087	Australia
EPI_ISL_433568	Scotland
EPI_ISL_433085	Scotland
EPI_ISL_460868	Netherlands
EPI_ISL_435552	USA
EPI_ISL_431092	USA
EPI_ISL_431118	Fujian
EPI_ISL_470235	England
EPI_ISL_421499	Portugal
EPI_ISL_457258	England
EPI_ISL_421316	USA
EPI_ISL_460572	USA
EPI_ISL_460772	Netherlands
EPI_ISL_431017	USA
EPI_ISL_423803	England
EPI_ISL_445179	USA
EPI_ISL_445378	Chile
EPI_ISL_457558	England
EPI_ISL_421602	USA
EPI_ISL_457381	England
EPI_ISL_447740	Colombia
EPI_ISL_433448	Scotland
EPI_ISL_433529	Scotland
EPI_ISL_460560	USA
EPI_ISL_469508	England
EPI_ISL_421286	USA
EPI_ISL_469059	Sweden
EPI_ISL_421330	USA
EPI_ISL_433208	Scotland
EPI_ISL_433796	England
EPI_ISL_479724	Egypt
EPI_ISL_470332	England
EPI_ISL_421485	Portugal
EPI_ISL_465058	England
EPI_ISL_441148	England
EPI_ISL_447978	England
EPI_ISL_459625	Scotland
EPI_ISL_470282	England
EPI_ISL_469292	Japan
EPI_ISL_469017	Morocco
EPI_ISL_469492	England
EPI_ISL_470085	Northern-Ireland
EPI_ISL_445115	USA
EPI_ISL_469604	England
EPI_ISL_447810	Colombia
EPI_ISL_470154	England
EPI_ISL_447802	Colombia
EPI_ISL_467051	India
EPI_ISL_421213	Belgium
EPI_ISL_433484	England
EPI_ISL_437561	USA
EPI_ISL_435676	Brunei
EPI_ISL_467038	India
EPI_ISL_433261	Scotland
EPI_ISL_469573	England
EPI_ISL_457059	England
EPI_ISL_457504	England
EPI_ISL_433421	Scotland
EPI_ISL_433574	Scotland
EPI_ISL_408667	Japan
EPI_ISL_421593	USA
EPI_ISL_418049	USA
EPI_ISL_447709	France
EPI_ISL_433335	Scotland
EPI_ISL_453060	Scotland
EPI_ISL_411955	USA
EPI_ISL_445128	USA
EPI_ISL_447669	France
EPI_ISL_459858	Chile
EPI_ISL_445674	Wales
EPI_ISL_470380	England
EPI_ISL_447887	USA
EPI_ISL_445423	Wales
EPI_ISL_418012	Portugal
EPI_ISL_447855	India
EPI_ISL_447766	Colombia
EPI_ISL_433267	Scotland
EPI_ISL_433215	Scotland
EPI_ISL_447866	India
EPI_ISL_470136	England
EPI_ISL_470506	England
EPI_ISL_447807	Colombia
EPI_ISL_433554	Scotland
EPI_ISL_457486	England
EPI_ISL_421743	Luxembourg
EPI_ISL_470401	England
EPI_ISL_460741	Netherlands
EPI_ISL_435723	Poland
EPI_ISL_421581	USA
EPI_ISL_469400	England
EPI_ISL_421009	Wales
EPI_ISL_433185	Scotland
EPI_ISL_435524	USA
EPI_ISL_447570	India
EPI_ISL_459896	Luxembourg
EPI_ISL_470022	Northern-Ireland
EPI_ISL_433384	Scotland
EPI_ISL_435080	India
EPI_ISL_443048	England
EPI_ISL_447096	USA
EPI_ISL_433683	England
EPI_ISL_447762	Colombia
EPI_ISL_469089	Singapore
EPI_ISL_453085	Scotland
EPI_ISL_470215	England
EPI_ISL_455079	Australia
EPI_ISL_469189	USA
EPI_ISL_418059	USA
EPI_ISL_469449	England
EPI_ISL_457511	England
EPI_ISL_469245	Saudi-Arabia
EPI_ISL_457479	England
EPI_ISL_445370	Chile
EPI_ISL_455064	Australia
EPI_ISL_457462	England
EPI_ISL_457305	England
EPI_ISL_470366	England
EPI_ISL_421784	England
EPI_ISL_441180	England
EPI_ISL_457447	England
EPI_ISL_447562	India
EPI_ISL_418067	USA
EPI_ISL_459605	Scotland
EPI_ISL_460978	Netherlands
EPI_ISL_457535	England
EPI_ISL_447998	England
EPI_ISL_469101	Singapore
EPI_ISL_460917	Netherlands
EPI_ISL_445761	Wales
EPI_ISL_459542	Scotland
EPI_ISL_433482	England
EPI_ISL_460686	Netherlands
EPI_ISL_421467	Portugal
EPI_ISL_421401	USA
EPI_ISL_421691	USA
EPI_ISL_418081	USA
EPI_ISL_433783	England
EPI_ISL_425548	England
EPI_ISL_460574	USA
EPI_ISL_423943	England
EPI_ISL_433096	Scotland
EPI_ISL_460792	Netherlands
EPI_ISL_433122	Scotland
EPI_ISL_470712	USA
EPI_ISL_469395	England
EPI_ISL_469726	England
EPI_ISL_421706	USA
EPI_ISL_433626	Scotland
EPI_ISL_460877	Netherlands
EPI_ISL_457733	Taiwan	Basal
EPI_ISL_435520	USA
EPI_ISL_457545	England
EPI_ISL_455704	Vietnam
EPI_ISL_418071	USA
EPI_ISL_457593	England
EPI_ISL_433080	Scotland
EPI_ISL_447712	France
EPI_ISL_479680	Japan
EPI_ISL_457735	Estonia
EPI_ISL_443719	England
EPI_ISL_445330	Chile
EPI_ISL_423834	England
EPI_ISL_469493	England
EPI_ISL_470250	England
EPI_ISL_433410	Scotland
EPI_ISL_433666	England
EPI_ISL_460801	Netherlands
EPI_ISL_437572	USA
EPI_ISL_445496	Wales
EPI_ISL_447098	USA
EPI_ISL_435568	USA
EPI_ISL_441092	England
EPI_ISL_460819	Netherlands
EPI_ISL_408669	Japan
EPI_ISL_457256	England
EPI_ISL_469134	Singapore
EPI_ISL_423841	England
EPI_ISL_457499	England
EPI_ISL_469638	England
EPI_ISL_421010	Wales
EPI_ISL_470328	England
EPI_ISL_435083	India
EPI_ISL_449657	England
EPI_ISL_469116	Singapore
EPI_ISL_445222	Sweden
EPI_ISL_457532	England
EPI_ISL_433432	Scotland
EPI_ISL_433339	Scotland
EPI_ISL_460914	Netherlands
EPI_ISL_469299	Bangladesh
EPI_ISL_435544	USA
EPI_ISL_470503	England
EPI_ISL_425584	England
EPI_ISL_433729	England
EPI_ISL_457142	England
EPI_ISL_469634	England
EPI_ISL_433377	Scotland
EPI_ISL_433415	Scotland
EPI_ISL_421341	USA
EPI_ISL_435689	Singapore
EPI_ISL_470513	England
EPI_ISL_457436	England
EPI_ISL_470364	England
EPI_ISL_470474	England
EPI_ISL_421413	USA
EPI_ISL_459882	Canada
EPI_ISL_421510	France
EPI_ISL_431085	USA
EPI_ISL_460695	Netherlands
EPI_ISL_453061	Scotland
EPI_ISL_433757	England
EPI_ISL_421214	Belgium
EPI_ISL_435674	Brunei
EPI_ISL_437584	USA
EPI_ISL_457177	England
EPI_ISL_447973	England
EPI_ISL_445298	Chile
EPI_ISL_433667	England
EPI_ISL_423825	England
EPI_ISL_460948	Netherlands
EPI_ISL_421730	USA
EPI_ISL_421737	Luxembourg
EPI_ISL_433710	England
EPI_ISL_459539	Scotland
EPI_ISL_418798	Belgium
EPI_ISL_457409	England
EPI_ISL_445344	Chile
EPI_ISL_418773	USA
EPI_ISL_457092	England
EPI_ISL_470173	England
EPI_ISL_445110	USA
EPI_ISL_435515	USA
EPI_ISL_460669	Netherlands
EPI_ISL_447774	Colombia
EPI_ISL_457691	Guangzhou
EPI_ISL_435601	USA
EPI_ISL_469131	Singapore
EPI_ISL_447959	England
EPI_ISL_469686	England
EPI_ISL_469665	England
EPI_ISL_453052	Scotland
EPI_ISL_433395	Scotland
EPI_ISL_459619	Scotland
EPI_ISL_445161	USA
EPI_ISL_433170	Scotland
EPI_ISL_457385	England
EPI_ISL_470245	England
EPI_ISL_467708	England
EPI_ISL_447648	Greece
EPI_ISL_445507	Wales
EPI_ISL_465031	England
EPI_ISL_467774	Russia
EPI_ISL_445585	Wales
EPI_ISL_435557	USA
EPI_ISL_433597	Scotland
EPI_ISL_470359	England
EPI_ISL_421772	England
EPI_ISL_457150	England
EPI_ISL_447735	Colombia
EPI_ISL_433125	Scotland
EPI_ISL_421262	Nanchang
EPI_ISL_445126	USA
EPI_ISL_421400	USA
EPI_ISL_465085	England
EPI_ISL_457170	England
EPI_ISL_425519	England
EPI_ISL_445681	Wales
EPI_ISL_433368	Scotland
EPI_ISL_421407	USA
EPI_ISL_460750	Netherlands
EPI_ISL_457641	England
EPI_ISL_447637	Greece
EPI_ISL_421397	USA
EPI_ISL_457116	England
EPI_ISL_457038	England
EPI_ISL_435683	Singapore
EPI_ISL_467784	USA
EPI_ISL_469607	England
EPI_ISL_433228	Scotland
EPI_ISL_469706	England
EPI_ISL_447693	France
EPI_ISL_433671	England
EPI_ISL_443070	England
EPI_ISL_469705	England
EPI_ISL_469630	England
EPI_ISL_455037	Australia
EPI_ISL_460840	Netherlands
EPI_ISL_447785	Colombia
EPI_ISL_470116	England
EPI_ISL_421628	USA
EPI_ISL_457157	England
EPI_ISL_411902	Cambodia
EPI_ISL_469124	Singapore
EPI_ISL_457521	England
EPI_ISL_421596	USA
EPI_ISL_418795	Belgium
EPI_ISL_447862	India
EPI_ISL_460730	Netherlands
EPI_ISL_457091	England
EPI_ISL_447911	Thailand
EPI_ISL_459884	Canada
EPI_ISL_459527	Scotland
EPI_ISL_447544	India
EPI_ISL_433084	Scotland
EPI_ISL_418058	USA
EPI_ISL_433515	Scotland
EPI_ISL_433247	Scotland
EPI_ISL_445219	Colombia
EPI_ISL_435085	India
EPI_ISL_435527	USA
EPI_ISL_421384	USA
EPI_ISL_470163	England
EPI_ISL_447786	Colombia
EPI_ISL_457206	England
EPI_ISL_421312	USA
EPI_ISL_470267	England
EPI_ISL_421782	England
EPI_ISL_457217	England
EPI_ISL_435677	Brunei
EPI_ISL_421331	USA
EPI_ISL_445767	Wales
EPI_ISL_445697	Wales
EPI_ISL_470277	England
EPI_ISL_423935	England
EPI_ISL_469636	England
EPI_ISL_470285	England
EPI_ISL_431018	USA
EPI_ISL_445328	Chile
EPI_ISL_447700	France
EPI_ISL_445388	Wales
EPI_ISL_457724	Italy
EPI_ISL_445591	Wales
EPI_ISL_408480	Yunnan
EPI_ISL_457418	England
EPI_ISL_470131	England
EPI_ISL_421689	USA
EPI_ISL_457366	England
EPI_ISL_470460	England
EPI_ISL_470522	England
EPI_ISL_433295	Scotland
EPI_ISL_447091	USA
EPI_ISL_459982	Morocco
EPI_ISL_433546	Scotland
EPI_ISL_433136	Scotland
EPI_ISL_447644	Greece
EPI_ISL_460653	Netherlands
EPI_ISL_469506	England
EPI_ISL_433691	England
EPI_ISL_459068	England
EPI_ISL_459586	Scotland
EPI_ISL_433640	Scotland
EPI_ISL_413515	South-Korea
EPI_ISL_435571	USA
EPI_ISL_455100	Sweden
EPI_ISL_435096	India
EPI_ISL_421305	USA
EPI_ISL_413522	India
EPI_ISL_433590	Scotland
EPI_ISL_423786	England
EPI_ISL_470320	England
EPI_ISL_479695	Egypt
EPI_ISL_445369	Chile
EPI_ISL_435560	USA
EPI_ISL_479683	Japan
EPI_ISL_421501	France
EPI_ISL_469102	Singapore
EPI_ISL_447915	Thailand
EPI_ISL_457192	England
EPI_ISL_425687	Scotland
EPI_ISL_421346	USA
EPI_ISL_469061	Sweden
EPI_ISL_435671	USA
EPI_ISL_445084	USA
EPI_ISL_447986	England
EPI_ISL_462455	Bosnia-and-Herzegovina
EPI_ISL_447587	India
EPI_ISL_413593	Luxembourg
EPI_ISL_418709	England
EPI_ISL_459608	Scotland
EPI_ISL_455706	Vietnam
EPI_ISL_433002	England
EPI_ISL_447682	France
EPI_ISL_443010	England
EPI_ISL_433656	Scotland
EPI_ISL_421431	USA
EPI_ISL_433115	Scotland
EPI_ISL_445335	Chile
EPI_ISL_435559	USA
EPI_ISL_457688	Guangzhou
EPI_ISL_421742	Luxembourg
EPI_ISL_413521	Beijing
EPI_ISL_469388	England
EPI_ISL_460803	Netherlands
EPI_ISL_433731	England
EPI_ISL_447679	France
EPI_ISL_447569	India
EPI_ISL_469704	England
EPI_ISL_469278	United-Arab-Emirates
EPI_ISL_421364	USA
EPI_ISL_445325	Chile
EPI_ISL_413587	Netherlands
EPI_ISL_470030	Northern-Ireland
EPI_ISL_437302	Austria
EPI_ISL_445250	Chile
EPI_ISL_457030	England
EPI_ISL_425873	Scotland
EPI_ISL_421284	USA
EPI_ISL_457181	England
EPI_ISL_421006	Wales
EPI_ISL_433425	Scotland
EPI_ISL_457467	England
EPI_ISL_469027	India
EPI_ISL_470459	England
EPI_ISL_467775	Russia
EPI_ISL_445639	Wales
EPI_ISL_421753	Luxembourg
EPI_ISL_460698	Netherlands
EPI_ISL_459227	England
EPI_ISL_427329	Russia
EPI_ISL_457105	England
EPI_ISL_439967	England
EPI_ISL_423028	USA
EPI_ISL_469110	Singapore
EPI_ISL_469387	England
EPI_ISL_457140	England
EPI_ISL_418779	USA
EPI_ISL_413518	Beijing
EPI_ISL_408486	Jiangxi
EPI_ISL_470307	England
EPI_ISL_459061	England
EPI_ISL_433793	England
EPI_ISL_455071	Australia
EPI_ISL_457011	Scotland
EPI_ISL_439311	Scotland
EPI_ISL_464302	England
EPI_ISL_457510	England
EPI_ISL_439322	Scotland
EPI_ISL_435570	USA
EPI_ISL_469031	India
EPI_ISL_435639	USA
EPI_ISL_460942	Netherlands
EPI_ISL_449999	USA
EPI_ISL_470290	England
EPI_ISL_433701	England
EPI_ISL_455073	Australia
EPI_ISL_429772	Luxembourg
EPI_ISL_457503	England
EPI_ISL_435003	USA
EPI_ISL_449676	England
EPI_ISL_460188	USA
EPI_ISL_457411	England
EPI_ISL_460699	Netherlands
EPI_ISL_421468	Portugal
EPI_ISL_445258	Chile
EPI_ISL_466992	Switzerland
EPI_ISL_469639	England
EPI_ISL_449321	Scotland
EPI_ISL_433194	Scotland
EPI_ISL_459577	Scotland
EPI_ISL_435289	Israel
EPI_ISL_469412	England
EPI_ISL_439336	Scotland
EPI_ISL_445372	Chile
EPI_ISL_469069	Sweden
EPI_ISL_415474	Netherlands
EPI_ISL_449679	England
EPI_ISL_445131	USA
EPI_ISL_413559	USA
EPI_ISL_421320	USA
EPI_ISL_457469	England
EPI_ISL_457617	England
EPI_ISL_460081	Italy
EPI_ISL_469113	Singapore
EPI_ISL_427354	Belgium
EPI_ISL_457139	England
EPI_ISL_457004	Scotland
EPI_ISL_437789	USA
EPI_ISL_411915	Taiwan
EPI_ISL_470393	England
EPI_ISL_445287	Chile
EPI_ISL_445181	USA
EPI_ISL_445553	Wales
EPI_ISL_447656	France
EPI_ISL_469390	England
EPI_ISL_435556	USA
EPI_ISL_441161	England
EPI_ISL_460611	Canada
EPI_ISL_421669	India
EPI_ISL_455057	Australia
EPI_ISL_421671	India
EPI_ISL_460850	Netherlands
EPI_ISL_457474	England
EPI_ISL_429767	Luxembourg
EPI_ISL_425373	England
EPI_ISL_457272	England
EPI_ISL_439315	Scotland
EPI_ISL_435099	India
EPI_ISL_445182	USA
EPI_ISL_418014	Portugal
EPI_ISL_425997	Scotland
EPI_ISL_437932	Austria
EPI_ISL_427199	USA
EPI_ISL_460422	USA
EPI_ISL_469313	England
EPI_ISL_425756	Scotland
EPI_ISL_460018	USA
EPI_ISL_437381	USA
EPI_ISL_460021	USA
EPI_ISL_462398	Singapore
EPI_ISL_462428	Singapore
EPI_ISL_457546	England
EPI_ISL_435372	USA
EPI_ISL_460091	Italy
EPI_ISL_421724	USA
EPI_ISL_462688	USA
EPI_ISL_452957	England
EPI_ISL_460743	Netherlands
EPI_ISL_437523	USA
EPI_ISL_457155	England
EPI_ISL_455098	Australia
EPI_ISL_423205	England
EPI_ISL_433660	Scotland
EPI_ISL_418789	USA
EPI_ISL_447789	Colombia
EPI_ISL_469079	Sweden
EPI_ISL_433752	England
EPI_ISL_470425	England
EPI_ISL_418716	England
EPI_ISL_457693	Guangzhou
EPI_ISL_462467	Bosnia-and-Herzegovina
EPI_ISL_460190	USA
EPI_ISL_449985	USA
EPI_ISL_445315	Chile
EPI_ISL_450511	Lebanon
EPI_ISL_425879	Scotland
EPI_ISL_437568	USA
EPI_ISL_460728	Netherlands
EPI_ISL_469240	Canada
EPI_ISL_462760	Canada
EPI_ISL_435140	United-Arab-Emirates
EPI_ISL_421008	Wales
EPI_ISL_452166	USA
EPI_ISL_459116	Scotland
EPI_ISL_421729	USA
EPI_ISL_460587	USA
EPI_ISL_449946	USA
EPI_ISL_470375	England
EPI_ISL_430939	USA
EPI_ISL_447258	Israel
EPI_ISL_460666	Netherlands
EPI_ISL_455031	Australia
EPI_ISL_447271	Israel
EPI_ISL_450330	India
EPI_ISL_433244	Scotland
EPI_ISL_427372	Belgium
EPI_ISL_439333	Scotland
EPI_ISL_460309	USA
EPI_ISL_425864	Scotland
EPI_ISL_447548	India
EPI_ISL_454934	Wuhan
EPI_ISL_437372	USA
EPI_ISL_460389	USA
EPI_ISL_455103	Sweden
EPI_ISL_423467	England
EPI_ISL_462879	USA
EPI_ISL_423353	England
EPI_ISL_413888	Guangdong
EPI_ISL_437693	Saudi-Arabia
EPI_ISL_447426	Israel
EPI_ISL_417770	Iceland
EPI_ISL_427183	USA
EPI_ISL_459259	England
EPI_ISL_450481	USA
EPI_ISL_457334	England
EPI_ISL_460047	USA
EPI_ISL_437725	Saudi-Arabia
EPI_ISL_459380	Northern-Ireland
EPI_ISL_464989	England
EPI_ISL_425454	England
EPI_ISL_417976	USA
EPI_ISL_447658	France
EPI_ISL_457386	England
EPI_ISL_418022	Portugal
EPI_ISL_437934	Austria
EPI_ISL_447332	Israel
EPI_ISL_425672	Scotland
EPI_ISL_421605	USA
EPI_ISL_413867	Guangdong
EPI_ISL_449662	England
EPI_ISL_445281	Chile
EPI_ISL_470182	England
EPI_ISL_460346	USA
EPI_ISL_423142	England
EPI_ISL_460077	USA
EPI_ISL_447015	Thailand
EPI_ISL_460426	USA
EPI_ISL_469373	England
EPI_ISL_423938	England
EPI_ISL_460248	USA
EPI_ISL_437479	Saudi-Arabia
EPI_ISL_457325	England
EPI_ISL_450484	USA
EPI_ISL_447221	USA
EPI_ISL_423395	England
EPI_ISL_460844	Netherlands
EPI_ISL_415465	Netherlands
EPI_ISL_445734	Wales
EPI_ISL_440143	England
EPI_ISL_459404	Northern-Ireland
EPI_ISL_445741	Wales
EPI_ISL_460351	USA
EPI_ISL_417785	Iceland
EPI_ISL_433071	Scotland
EPI_ISL_429986	USA
EPI_ISL_450818	Sweden
EPI_ISL_462919	USA
EPI_ISL_460930	Netherlands
EPI_ISL_469452	England
EPI_ISL_435028	USA
EPI_ISL_423248	England
EPI_ISL_430900	USA
EPI_ISL_460207	USA
EPI_ISL_464339	England
EPI_ISL_449706	England
EPI_ISL_430933	USA
EPI_ISL_464335	England
EPI_ISL_425659	Scotland
EPI_ISL_460184	USA
EPI_ISL_452181	Italy
EPI_ISL_425436	England
EPI_ISL_466762	Canada
EPI_ISL_447120	Belgium
EPI_ISL_433334	Scotland
EPI_ISL_449715	England
EPI_ISL_439475	England
EPI_ISL_460352	USA
EPI_ISL_429780	Luxembourg
EPI_ISL_449820	USA
EPI_ISL_440341	England
EPI_ISL_460111	USA
EPI_ISL_454787	Netherlands
EPI_ISL_469739	England
EPI_ISL_437456	USA
EPI_ISL_459349	Northern-Ireland
EPI_ISL_435477	USA
EPI_ISL_449649	England
EPI_ISL_437476	Saudi-Arabia
EPI_ISL_462402	Singapore
EPI_ISL_462761	Canada
EPI_ISL_466938	Switzerland
EPI_ISL_464427	England
EPI_ISL_450737	Belgium
EPI_ISL_447231	DRC
EPI_ISL_440987	England
EPI_ISL_447251	Israel
EPI_ISL_415483	Netherlands
EPI_ISL_464431	England
EPI_ISL_462802	Canada
EPI_ISL_449836	USA
EPI_ISL_445262	Chile
EPI_ISL_454919	Wuhan
EPI_ISL_464480	England
EPI_ISL_425739	Scotland
EPI_ISL_427427	USA
EPI_ISL_464393	England
EPI_ISL_450806	USA
EPI_ISL_440319	England
EPI_ISL_459240	England
EPI_ISL_439990	England
EPI_ISL_450317	Canada
EPI_ISL_439451	England
EPI_ISL_440953	England
EPI_ISL_466955	Switzerland
EPI_ISL_435283	Indonesia
EPI_ISL_454958	Wuhan
EPI_ISL_447448	Israel
EPI_ISL_425735	Scotland
EPI_ISL_450731	Belgium
EPI_ISL_437742	Saudi-Arabia
EPI_ISL_427435	USA
EPI_ISL_449979	USA
EPI_ISL_447206	USA
EPI_ISL_449873	USA
EPI_ISL_423071	England
EPI_ISL_462933	USA
EPI_ISL_437528	USA
EPI_ISL_425660	Scotland
EPI_ISL_437464	Saudi-Arabia
EPI_ISL_459080	England
EPI_ISL_460195	USA
EPI_ISL_462320	Singapore
EPI_ISL_427453	USA
EPI_ISL_425918	Scotland
EPI_ISL_460056	USA
EPI_ISL_449328	Scotland
EPI_ISL_439367	Scotland
EPI_ISL_459107	Scotland
EPI_ISL_427185	USA
EPI_ISL_437389	USA
EPI_ISL_464475	England
EPI_ISL_445630	Wales
EPI_ISL_425439	England
EPI_ISL_430953	USA
EPI_ISL_449883	USA
EPI_ISL_449702	England
EPI_ISL_447727	France
EPI_ISL_449857	USA
EPI_ISL_415157	Belgium
EPI_ISL_425995	Scotland
EPI_ISL_425702	Scotland
EPI_ISL_411066	Fujian
EPI_ISL_459127	Scotland
EPI_ISL_439459	England
EPI_ISL_454904	Wuhan
EPI_ISL_462768	Canada
EPI_ISL_462969	USA
EPI_ISL_440986	England
EPI_ISL_454969	Wuhan
EPI_ISL_450341	Bangladesh
EPI_ISL_447235	DRC
EPI_ISL_450344	Bangladesh
EPI_ISL_442974	England
EPI_ISL_411060	Fujian
EPI_ISL_462457	Bosnia-and-Herzegovina
EPI_ISL_437969	Austria
EPI_ISL_437853	USA
EPI_ISL_459373	Northern-Ireland
EPI_ISL_435450	USA
EPI_ISL_459099	Scotland
EPI_ISL_470536	England
EPI_ISL_437604	Thailand
EPI_ISL_447212	USA
EPI_ISL_435466	USA
EPI_ISL_437399	USA
EPI_ISL_423340	England
EPI_ISL_450706	USA
EPI_ISL_469720	England
EPI_ISL_435142	United-Arab-Emirates
EPI_ISL_452197	India
EPI_ISL_437377	USA
EPI_ISL_421620	USA
EPI_ISL_450314	Canada
EPI_ISL_425495	England
EPI_ISL_415469	Netherlands
EPI_ISL_437908	Greece
EPI_ISL_423105	England
EPI_ISL_460137	USA
EPI_ISL_454791	Netherlands
EPI_ISL_469062	Sweden
EPI_ISL_460106	USA
EPI_ISL_462912	USA
EPI_ISL_457021	Scotland
EPI_ISL_417795	Iceland
EPI_ISL_450783	India
EPI_ISL_439330	Scotland
EPI_ISL_459284	England
EPI_ISL_450327	India
EPI_ISL_449650	England
EPI_ISL_460434	USA
EPI_ISL_459336	Northern-Ireland
EPI_ISL_415459	Switzerland
EPI_ISL_447280	Israel
EPI_ISL_440376	England
EPI_ISL_439358	Scotland
EPI_ISL_435423	Hungary
EPI_ISL_439360	Scotland
EPI_ISL_462406	Singapore
EPI_ISL_439162	Scotland
EPI_ISL_430970	USA
EPI_ISL_449698	England
EPI_ISL_447453	Israel
EPI_ISL_459097	Scotland
EPI_ISL_462353	Singapore
EPI_ISL_437326	Turkey
EPI_ISL_425896	Scotland
EPI_ISL_439433	England
EPI_ISL_423363	England
EPI_ISL_462865	USA
EPI_ISL_447255	Taiwan
EPI_ISL_437454	India
EPI_ISL_437955	Austria
EPI_ISL_452320	USA
EPI_ISL_454710	USA
EPI_ISL_439430	England
EPI_ISL_470202	England
EPI_ISL_460215	USA
EPI_ISL_425965	Scotland
EPI_ISL_437325	Turkey
EPI_ISL_462790	Canada
EPI_ISL_466776	Canada
EPI_ISL_423243	England
EPI_ISL_466904	Germany
EPI_ISL_447197	USA
EPI_ISL_464121	South-Africa
EPI_ISL_449849	USA
EPI_ISL_417997	Portugal
EPI_ISL_437649	Denmark
EPI_ISL_460172	USA
EPI_ISL_447385	Israel
EPI_ISL_439343	Scotland
EPI_ISL_447267	Israel
EPI_ISL_449923	USA
EPI_ISL_427184	USA
EPI_ISL_425924	Scotland
EPI_ISL_417716	Iceland
EPI_ISL_450487	USA
EPI_ISL_440973	England
EPI_ISL_437739	Saudi-Arabia
EPI_ISL_450746	Poland
EPI_ISL_460143	USA
EPI_ISL_452311	USA
EPI_ISL_464130	South-Africa
EPI_ISL_430937	USA
EPI_ISL_452114	USA
EPI_ISL_437393	USA
EPI_ISL_435143	United-Arab-Emirates
EPI_ISL_423033	USA
EPI_ISL_464388	England
EPI_ISL_464446	England
EPI_ISL_462965	USA
EPI_ISL_449990	USA
EPI_ISL_452360	Beijing
EPI_ISL_427477	USA
EPI_ISL_447573	India
EPI_ISL_439436	England
EPI_ISL_435006	USA
EPI_ISL_437836	USA
EPI_ISL_415463	Netherlands
EPI_ISL_435305	Vietnam
EPI_ISL_435024	USA
EPI_ISL_423043	Thailand
EPI_ISL_437383	USA
EPI_ISL_437948	Austria
EPI_ISL_430957	USA
EPI_ISL_460261	USA
EPI_ISL_460406	USA
EPI_ISL_437925	Austria
EPI_ISL_437910	Greece
EPI_ISL_413999	Switzerland
EPI_ISL_417775	Iceland
EPI_ISL_439393	England
EPI_ISL_470505	England
EPI_ISL_435141	United-Arab-Emirates
EPI_ISL_460209	USA
EPI_ISL_460436	USA
EPI_ISL_462731	USA
EPI_ISL_464129	South-Africa
EPI_ISL_435483	USA
EPI_ISL_437976	Austria
EPI_ISL_459211	England
EPI_ISL_435114	DRC
EPI_ISL_437963	Austria
EPI_ISL_440960	England
EPI_ISL_460300	USA
EPI_ISL_449843	USA
EPI_ISL_439476	England
EPI_ISL_413486	USA
EPI_ISL_442940	England
EPI_ISL_454912	Wuhan
EPI_ISL_460295	USA
EPI_ISL_423418	England
EPI_ISL_440373	England
EPI_ISL_462816	Canada
EPI_ISL_437890	Greece
EPI_ISL_460088	Italy
EPI_ISL_450791	India
EPI_ISL_437376	USA
EPI_ISL_423389	England
EPI_ISL_435369	USA
EPI_ISL_452343	Beijing
EPI_ISL_462472	Bosnia-and-Herzegovina
EPI_ISL_427128	Australia
EPI_ISL_449812	USA
EPI_ISL_437378	USA
EPI_ISL_427106	Australia
EPI_ISL_452193	India
EPI_ISL_427487	USA
EPI_ISL_440333	England
EPI_ISL_415473	Netherlands
EPI_ISL_462876	USA
EPI_ISL_423001	USA
EPI_ISL_423368	England
EPI_ISL_427321	Russia
EPI_ISL_462771	Canada
EPI_ISL_459079	England
EPI_ISL_440487	England
EPI_ISL_460241	USA
EPI_ISL_440147	England
EPI_ISL_425716	Scotland
EPI_ISL_449884	USA
EPI_ISL_452150	Belgium
EPI_ISL_423097	England
EPI_ISL_454979	Wuhan
EPI_ISL_417989	Portugal
EPI_ISL_460120	USA
EPI_ISL_423067	England
EPI_ISL_430949	USA
EPI_ISL_425631	England
EPI_ISL_435149	Italy
EPI_ISL_427442	USA
EPI_ISL_450460	USA
EPI_ISL_452946	England
EPI_ISL_447468	Israel
EPI_ISL_447295	Israel
EPI_ISL_417986	Portugal
EPI_ISL_447296	Israel
EPI_ISL_435110	India
EPI_ISL_437851	USA
EPI_ISL_466916	Germany
EPI_ISL_439492	England
EPI_ISL_437475	Saudi-Arabia
EPI_ISL_435443	USA
EPI_ISL_452351	Beijing
EPI_ISL_437831	USA
EPI_ISL_423232	England
EPI_ISL_427482	USA
EPI_ISL_425492	England
EPI_ISL_440962	England
EPI_ISL_452157	USA
EPI_ISL_462798	Canada
EPI_ISL_449666	England
EPI_ISL_462829	Canada
EPI_ISL_403930	Wuhan
EPI_ISL_460425	USA
EPI_ISL_427311	Russia
EPI_ISL_417774	Iceland
EPI_ISL_449899	USA
EPI_ISL_423506	England
EPI_ISL_460269	USA
EPI_ISL_449837	USA
EPI_ISL_466921	Germany
EPI_ISL_440418	England
EPI_ISL_459076	England
EPI_ISL_437307	Turkey
EPI_ISL_466751	Canada
EPI_ISL_450462	USA
EPI_ISL_429777	Luxembourg
EPI_ISL_462977	USA
EPI_ISL_460288	USA
EPI_ISL_437729	Saudi-Arabia
EPI_ISL_462915	USA
EPI_ISL_435314	Vietnam
EPI_ISL_439384	England
EPI_ISL_460096	Russia
EPI_ISL_452195	India
EPI_ISL_423057	England
EPI_ISL_423136	England
EPI_ISL_464479	England
EPI_ISL_425948	Scotland
EPI_ISL_462820	Canada
EPI_ISL_423017	USA
EPI_ISL_423379	England
EPI_ISL_437773	USA
EPI_ISL_440323	England
EPI_ISL_462347	Singapore
EPI_ISL_454909	Wuhan
EPI_ISL_449905	USA
EPI_ISL_462793	Canada
EPI_ISL_439496	England
EPI_ISL_427300	Brazil
EPI_ISL_439313	Scotland
EPI_ISL_466970	Switzerland
EPI_ISL_450808	Sweden
EPI_ISL_460455	USA
EPI_ISL_459424	England
EPI_ISL_449865	USA
EPI_ISL_425765	Scotland
EPI_ISL_423258	England
EPI_ISL_425327	England
EPI_ISL_460232	USA
EPI_ISL_466951	Switzerland
EPI_ISL_423031	USA
EPI_ISL_449320	Scotland
EPI_ISL_462685	USA
EPI_ISL_449302	Scotland
EPI_ISL_447047	India
EPI_ISL_450751	USA
EPI_ISL_423124	England
EPI_ISL_460378	USA
EPI_ISL_435315	Vietnam
EPI_ISL_460206	USA
EPI_ISL_449864	USA
EPI_ISL_462328	Singapore
EPI_ISL_437678	Denmark
EPI_ISL_435482	USA
EPI_ISL_462776	Canada
EPI_ISL_454920	Wuhan
EPI_ISL_466779	Canada
EPI_ISL_452303	USA
EPI_ISL_466703	Canada
EPI_ISL_415147	England
EPI_ISL_454927	Wuhan
EPI_ISL_423417	England
EPI_ISL_460079	Italy
EPI_ISL_450455	USA
EPI_ISL_437322	Turkey
EPI_ISL_435011	USA
EPI_ISL_423162	England
EPI_ISL_423385	England
EPI_ISL_447409	Israel
EPI_ISL_413997	Switzerland
EPI_ISL_449995	USA
EPI_ISL_450753	USA
EPI_ISL_460242	USA
EPI_ISL_452121	USA
EPI_ISL_427173	USA
EPI_ISL_450468	USA
EPI_ISL_442977	England
EPI_ISL_462356	Singapore
EPI_ISL_449940	USA
EPI_ISL_425458	England
EPI_ISL_425311	England
EPI_ISL_439456	England
EPI_ISL_425709	Scotland
EPI_ISL_423008	USA
EPI_ISL_425875	Scotland
EPI_ISL_437706	Saudi-Arabia
EPI_ISL_440379	England
EPI_ISL_459493	England
EPI_ISL_430915	USA
EPI_ISL_439353	Scotland
EPI_ISL_447264	Israel
EPI_ISL_450811	Sweden
EPI_ISL_462806	Canada
EPI_ISL_425972	Scotland
EPI_ISL_460348	USA
EPI_ISL_449954	USA
EPI_ISL_460152	USA
EPI_ISL_423460	England
EPI_ISL_417987	Portugal
EPI_ISL_439170	Scotland
EPI_ISL_440432	England
EPI_ISL_447165	USA
EPI_ISL_435430	Hungary
EPI_ISL_423011	USA
EPI_ISL_447456	Israel
EPI_ISL_440303	England
EPI_ISL_425773	Scotland
EPI_ISL_452122	USA
EPI_ISL_423149	England
EPI_ISL_425849	Scotland
EPI_ISL_440321	England
EPI_ISL_449809	USA
EPI_ISL_464163	Bangladesh
EPI_ISL_427364	Belgium
EPI_ISL_427495	USA
EPI_ISL_460193	USA
EPI_ISL_439988	England
EPI_ISL_460321	USA
EPI_ISL_423014	USA
EPI_ISL_437845	USA
EPI_ISL_466782	Canada
EPI_ISL_435350	USA
EPI_ISL_437750	Saudi-Arabia
EPI_ISL_415466	Netherlands
EPI_ISL_413809	China
EPI_ISL_466793	Canada
EPI_ISL_423109	England
EPI_ISL_413616	USA
EPI_ISL_435410	Hungary
EPI_ISL_417797	Iceland
EPI_ISL_415920	Wales
EPI_ISL_425453	England
EPI_ISL_462443	Japan
EPI_ISL_423430	England
EPI_ISL_437926	Austria
EPI_ISL_449791	Norway
EPI_ISL_460443	USA
EPI_ISL_437794	USA
EPI_ISL_440952	England
EPI_ISL_437909	Greece
EPI_ISL_425810	Scotland
EPI_ISL_462902	USA
EPI_ISL_466792	Canada
EPI_ISL_466989	Switzerland
EPI_ISL_452361	Beijing
EPI_ISL_452972	England
EPI_ISL_437697	Saudi-Arabia
EPI_ISL_450449	USA
EPI_ISL_454923	Wuhan
EPI_ISL_460430	USA
EPI_ISL_425638	England
EPI_ISL_460294	USA
EPI_ISL_415155	Belgium
EPI_ISL_462408	Singapore
EPI_ISL_459407	Northern-Ireland
EPI_ISL_435407	Hungary
EPI_ISL_447444	Israel
EPI_ISL_437602	Thailand
EPI_ISL_459368	Northern-Ireland
EPI_ISL_449680	England
EPI_ISL_460317	USA
EPI_ISL_423399	England
EPI_ISL_450779	USA
EPI_ISL_449910	USA
EPI_ISL_452960	England
EPI_ISL_437401	USA
EPI_ISL_442732	England
EPI_ISL_437705	Saudi-Arabia
EPI_ISL_462858	USA
EPI_ISL_449898	USA
EPI_ISL_449646	England
EPI_ISL_450734	Belgium
EPI_ISL_423512	England
EPI_ISL_437371	USA
EPI_ISL_437966	Austria
EPI_ISL_440433	England
EPI_ISL_429988	USA
EPI_ISL_440964	England
EPI_ISL_417796	Iceland
EPI_ISL_447321	Israel
EPI_ISL_462426	Singapore
EPI_ISL_437898	Greece
EPI_ISL_452350	Beijing
EPI_ISL_437798	USA
EPI_ISL_454996	Wuhan
EPI_ISL_425943	Scotland
EPI_ISL_439312	Scotland
EPI_ISL_423148	England
EPI_ISL_460053	USA
EPI_ISL_425732	Scotland
EPI_ISL_411220	France
EPI_ISL_447136	Belgium
EPI_ISL_425966	Scotland
EPI_ISL_462342	Singapore
EPI_ISL_449949	USA
EPI_ISL_423255	England
EPI_ISL_464434	England
EPI_ISL_447044	India
EPI_ISL_425496	England
EPI_ISL_439992	England
EPI_ISL_454799	USA
EPI_ISL_430972	USA
EPI_ISL_411219	France
EPI_ISL_460296	USA
EPI_ISL_437415	USA
EPI_ISL_439487	England
EPI_ISL_427100	Australia
EPI_ISL_425774	Scotland
EPI_ISL_466755	Canada
EPI_ISL_417970	USA
EPI_ISL_437763	USA
EPI_ISL_437692	Saudi-Arabia
EPI_ISL_462701	USA
EPI_ISL_452920	England
EPI_ISL_437884	Greece
EPI_ISL_460276	USA
EPI_ISL_430962	USA
EPI_ISL_425785	Scotland
EPI_ISL_425933	Scotland
EPI_ISL_417964	USA
EPI_ISL_427303	Brazil
EPI_ISL_452198	India
EPI_ISL_450819	Sweden
EPI_ISL_435054	India
EPI_ISL_437885	Greece
EPI_ISL_439155	Scotland
EPI_ISL_462469	Bosnia-and-Herzegovina
EPI_ISL_447330	Israel
EPI_ISL_462480	Poland
EPI_ISL_454711	USA
EPI_ISL_437306	Turkey
EPI_ISL_460469	USA
EPI_ISL_460452	USA
EPI_ISL_459463	England
EPI_ISL_466965	Switzerland
EPI_ISL_450400	USA
EPI_ISL_427301	Brazil
EPI_ISL_423236	England
EPI_ISL_439335	Scotland
EPI_ISL_439152	Scotland
EPI_ISL_427417	Qatar
EPI_ISL_447017	Thailand
EPI_ISL_435123	United-Arab-Emirates
EPI_ISL_466706	Canada
EPI_ISL_450464	USA
EPI_ISL_450311	Canada
EPI_ISL_435106	India
EPI_ISL_437907	Greece
EPI_ISL_423350	England
EPI_ISL_423451	England
EPI_ISL_447334	Israel
EPI_ISL_437422	USA
EPI_ISL_450704	USA
EPI_ISL_449486	Wuhan
EPI_ISL_440970	England
EPI_ISL_450742	Vietnam
EPI_ISL_425486	England
EPI_ISL_450803	USA
EPI_ISL_447045	India
EPI_ISL_437421	USA
EPI_ISL_459132	Scotland
EPI_ISL_460181	USA
EPI_ISL_435494	USA
EPI_ISL_435480	USA
EPI_ISL_435130	United-Arab-Emirates
EPI_ISL_462345	Singapore
EPI_ISL_462360	Singapore
EPI_ISL_460337	USA
EPI_ISL_437774	USA
EPI_ISL_439357	Scotland
EPI_ISL_423238	England
EPI_ISL_423126	England
EPI_ISL_437801	USA
EPI_ISL_450727	Belgium
EPI_ISL_425848	Scotland
EPI_ISL_449316	Scotland
EPI_ISL_411218	France
EPI_ISL_464119	South-Africa
EPI_ISL_425821	Scotland
EPI_ISL_462393	Singapore
EPI_ISL_462673	USA
EPI_ISL_415134	England
EPI_ISL_449667	England
EPI_ISL_447303	Israel
EPI_ISL_435033	DRC
EPI_ISL_429989	USA
EPI_ISL_460285	USA
EPI_ISL_435353	USA
EPI_ISL_447286	Israel
EPI_ISL_429750	Luxembourg
EPI_ISL_447319	Israel
EPI_ISL_464369	England
EPI_ISL_437971	Austria
EPI_ISL_460366	USA
EPI_ISL_462918	USA
EPI_ISL_450826	Sweden
EPI_ISL_435148	Italy
EPI_ISL_437639	Denmark
EPI_ISL_449301	Scotland
EPI_ISL_442967	England
EPI_ISL_440438	England
EPI_ISL_462303	Singapore
EPI_ISL_423404	England
EPI_ISL_464467	England
EPI_ISL_440194	England
EPI_ISL_460349	USA
EPI_ISL_447101	USA
EPI_ISL_462421	Singapore
EPI_ISL_450474	USA
EPI_ISL_437947	Austria
EPI_ISL_425457	England
EPI_ISL_423264	England
EPI_ISL_423196	England
EPI_ISL_449825	USA
EPI_ISL_415458	Switzerland
EPI_ISL_462352	Singapore
EPI_ISL_460046	USA
EPI_ISL_429971	USA
EPI_ISL_427180	USA
EPI_ISL_450308	Canada
EPI_ISL_459344	Northern-Ireland
EPI_ISL_449988	USA
EPI_ISL_423487	England
EPI_ISL_460054	USA
EPI_ISL_450810	Sweden
EPI_ISL_423177	England
EPI_ISL_437854	USA
EPI_ISL_450829	Sweden
EPI_ISL_454796	USA
EPI_ISL_447361	Israel
EPI_ISL_460218	USA
EPI_ISL_425866	Scotland
EPI_ISL_460164	USA
EPI_ISL_425963	Scotland
EPI_ISL_437961	Austria
EPI_ISL_450715	USA
EPI_ISL_440491	England
EPI_ISL_454978	Wuhan
EPI_ISL_447408	Israel
EPI_ISL_450728	Belgium
EPI_ISL_447240	DRC
EPI_ISL_437669	Denmark
EPI_ISL_435018	USA
EPI_ISL_437458	USA
EPI_ISL_454992	Wuhan
EPI_ISL_430914	USA
EPI_ISL_425654	Scotland
EPI_ISL_427351	Belgium
EPI_ISL_460070	USA
EPI_ISL_462445	Japan
EPI_ISL_462410	Singapore
EPI_ISL_425870	Scotland
EPI_ISL_460274	USA
EPI_ISL_413603	Finland
EPI_ISL_429983	USA
EPI_ISL_459316	England
EPI_ISL_466945	Switzerland
EPI_ISL_464133	South-Africa
EPI_ISL_447389	Israel
EPI_ISL_437871	USA
EPI_ISL_460205	USA
EPI_ISL_450839	Bangladesh
EPI_ISL_452963	England
EPI_ISL_423069	England
EPI_ISL_462460	Bosnia-and-Herzegovina	Lineage_representative
EPI_ISL_462881	USA
EPI_ISL_435363	USA
EPI_ISL_460447	USA
EPI_ISL_427454	USA
EPI_ISL_423423	England
EPI_ISL_450328	India
EPI_ISL_449696	England
EPI_ISL_437405	USA
EPI_ISL_415470	Netherlands
EPI_ISL_437625	Poland
EPI_ISL_464356	England
EPI_ISL_460367	USA
EPI_ISL_452196	India
EPI_ISL_427498	USA
EPI_ISL_450302	Canada
EPI_ISL_462697	USA
EPI_ISL_464363	England
EPI_ISL_427197	USA
EPI_ISL_466975	Switzerland
EPI_ISL_459333	Northern-Ireland
EPI_ISL_462462	Bosnia-and-Herzegovina
EPI_ISL_459321	England
EPI_ISL_449945	USA
EPI_ISL_449974	USA
EPI_ISL_454788	Netherlands
EPI_ISL_423100	England
EPI_ISL_425435	England
EPI_ISL_462680	USA
EPI_ISL_425789	Scotland
EPI_ISL_460299	USA
EPI_ISL_442926	England
EPI_ISL_449827	USA
EPI_ISL_449481	Wuhan
EPI_ISL_423210	England
EPI_ISL_437960	Austria
EPI_ISL_452359	Beijing
EPI_ISL_435425	Hungary
EPI_ISL_447179	USA
EPI_ISL_413620	USA
EPI_ISL_449878	USA
EPI_ISL_423170	England
EPI_ISL_437375	USA
EPI_ISL_449934	USA
EPI_ISL_413791	China
EPI_ISL_425484	England
EPI_ISL_423396	England
EPI_ISL_413893	Guangdong
EPI_ISL_442714	England
EPI_ISL_460160	USA
EPI_ISL_452329	Beijing
EPI_ISL_415159	Belgium
EPI_ISL_452965	England
EPI_ISL_439328	Scotland
EPI_ISL_440975	England
EPI_ISL_437676	Denmark
EPI_ISL_437927	Austria
EPI_ISL_460396	USA
EPI_ISL_460026	USA
EPI_ISL_450471	USA
EPI_ISL_447301	Israel
EPI_ISL_460192	USA
EPI_ISL_437341	DRC
EPI_ISL_460445	USA
EPI_ISL_437395	USA
EPI_ISL_450312	Canada
EPI_ISL_460463	USA
EPI_ISL_425471	England
EPI_ISL_452912	England
EPI_ISL_449482	Wuhan
EPI_ISL_449724	England
EPI_ISL_413896	Guangdong
EPI_ISL_425481	England
EPI_ISL_425826	Scotland
EPI_ISL_413860	Guangdong
EPI_ISL_417937	USA
EPI_ISL_435112	India
EPI_ISL_447454	Israel
EPI_ISL_440352	England
EPI_ISL_452973	England
EPI_ISL_413753	China
EPI_ISL_437997	Austria
EPI_ISL_423499	England
EPI_ISL_452345	Beijing
EPI_ISL_439199	Scotland
EPI_ISL_442751	England
EPI_ISL_447275	Israel
EPI_ISL_450476	USA
EPI_ISL_439494	England
EPI_ISL_450749	USA
EPI_ISL_435022	USA
EPI_ISL_450777	USA
EPI_ISL_449892	USA
EPI_ISL_430904	USA
EPI_ISL_462808	Canada
EPI_ISL_437317	Turkey
EPI_ISL_459287	England
EPI_ISL_449908	USA
EPI_ISL_437645	Denmark
EPI_ISL_417974	USA
EPI_ISL_425452	England
EPI_ISL_459310	England
EPI_ISL_459379	Northern-Ireland
EPI_ISL_462380	Singapore
EPI_ISL_437647	Denmark
EPI_ISL_449792	Norway
EPI_ISL_449630	England
EPI_ISL_423420	England
EPI_ISL_425720	Scotland
EPI_ISL_413866	Guangdong
EPI_ISL_427330	Russia
EPI_ISL_450318	Canada
EPI_ISL_425692	Scotland
EPI_ISL_415457	Switzerland
EPI_ISL_427444	USA
EPI_ISL_460441	USA
EPI_ISL_439415	England
EPI_ISL_425794	Scotland
EPI_ISL_413874	Guangdong
EPI_ISL_413455	USA	Lineage_representative
EPI_ISL_459309	England
EPI_ISL_437866	USA
EPI_ISL_450470	USA
EPI_ISL_450498	Estonia
EPI_ISL_462824	Canada
EPI_ISL_437901	Greece
EPI_ISL_437859	USA
EPI_ISL_460064	USA
EPI_ISL_462759	Canada
EPI_ISL_460370	USA
EPI_ISL_437913	Austria
EPI_ISL_437696	Saudi-Arabia
EPI_ISL_459014	England
EPI_ISL_450331	India
EPI_ISL_437391	USA
EPI_ISL_440340	England
EPI_ISL_466943	Switzerland
EPI_ISL_460219	USA
EPI_ISL_425863	Scotland
EPI_ISL_466761	Canada
EPI_ISL_454950	Wuhan
EPI_ISL_435069	India
EPI_ISL_466976	Switzerland
EPI_ISL_440400	England
EPI_ISL_466783	Canada
EPI_ISL_462456	Bosnia-and-Herzegovina
EPI_ISL_464348	England
EPI_ISL_447152	Belgium
EPI_ISL_450736	Belgium
EPI_ISL_427366	Belgium
EPI_ISL_437643	Denmark
EPI_ISL_460360	USA
EPI_ISL_427447	USA
EPI_ISL_437466	Saudi-Arabia
EPI_ISL_450458	USA
EPI_ISL_427319	Russia
EPI_ISL_442973	England
EPI_ISL_447248	DRC
EPI_ISL_440177	England
EPI_ISL_449963	USA
EPI_ISL_447163	USA
EPI_ISL_439463	England
EPI_ISL_435042	USA
EPI_ISL_437698	Saudi-Arabia
EPI_ISL_437450	India
EPI_ISL_460419	USA
EPI_ISL_454983	Wuhan
EPI_ISL_437878	Greece
EPI_ISL_430960	USA
EPI_ISL_460429	USA
EPI_ISL_462473	Bosnia-and-Herzegovina
EPI_ISL_462315	Singapore
EPI_ISL_437726	Saudi-Arabia
EPI_ISL_459343	Northern-Ireland
EPI_ISL_415487	Netherlands
EPI_ISL_447436	Israel
EPI_ISL_425892	Scotland
EPI_ISL_466906	Germany
EPI_ISL_466700	Canada
EPI_ISL_437432	USA
EPI_ISL_427394	Taiwan
EPI_ISL_459406	Northern-Ireland
EPI_ISL_425332	England
EPI_ISL_425497	England
EPI_ISL_464917	England
EPI_ISL_427484	USA
EPI_ISL_437984	Austria
EPI_ISL_437316	Turkey
EPI_ISL_439366	Scotland
EPI_ISL_450738	Vietnam
EPI_ISL_462862	USA
EPI_ISL_423172	England
EPI_ISL_427333	Russia
EPI_ISL_462851	USA
EPI_ISL_430931	USA
EPI_ISL_437770	USA
EPI_ISL_460306	USA
EPI_ISL_462973	USA
EPI_ISL_415156	Belgium
EPI_ISL_460383	USA
EPI_ISL_437315	Turkey
EPI_ISL_459387	Northern-Ireland
EPI_ISL_454948	Wuhan
EPI_ISL_449915	USA
EPI_ISL_437791	USA
EPI_ISL_466935	Switzerland
EPI_ISL_449957	USA
EPI_ISL_462386	Singapore
EPI_ISL_460361	USA
EPI_ISL_437856	USA
EPI_ISL_462890	USA
EPI_ISL_437799	USA
EPI_ISL_439368	England
EPI_ISL_462350	Singapore
EPI_ISL_427179	USA
EPI_ISL_437429	USA
EPI_ISL_427474	USA
EPI_ISL_464972	England
EPI_ISL_439105	Scotland
EPI_ISL_447175	USA
EPI_ISL_460102	USA
EPI_ISL_429786	Luxembourg
EPI_ISL_449823	USA
EPI_ISL_464466	England
EPI_ISL_435464	USA
EPI_ISL_437756	Saudi-Arabia
EPI_ISL_450721	USA
EPI_ISL_435469	USA
EPI_ISL_449902	USA
EPI_ISL_439405	England
EPI_ISL_450828	Sweden
EPI_ISL_462313	Singapore
EPI_ISL_454942	Wuhan
EPI_ISL_437701	Saudi-Arabia
EPI_ISL_425822	Scotland
EPI_ISL_415496	Netherlands
EPI_ISL_423504	England
EPI_ISL_425428	England
EPI_ISL_447463	Israel
EPI_ISL_427120	Australia
EPI_ISL_462924	USA
EPI_ISL_425887	Scotland
EPI_ISL_459252	England
EPI_ISL_423477	England
EPI_ISL_449996	USA
EPI_ISL_413610	USA
EPI_ISL_460332	USA
EPI_ISL_452950	England
EPI_ISL_423128	England
EPI_ISL_460234	USA
EPI_ISL_464423	England
EPI_ISL_460062	USA
EPI_ISL_435428	Hungary
EPI_ISL_437819	USA
EPI_ISL_452910	England
EPI_ISL_429760	Luxembourg
EPI_ISL_427326	Russia
EPI_ISL_447397	Israel
EPI_ISL_447289	Israel
EPI_ISL_460129	USA
EPI_ISL_452182	Italy
EPI_ISL_435399	USA
EPI_ISL_466946	Switzerland
EPI_ISL_437452	India
EPI_ISL_437418	USA
EPI_ISL_464395	England
EPI_ISL_460414	USA
EPI_ISL_460372	USA
EPI_ISL_450413	Germany
EPI_ISL_462698	USA
EPI_ISL_449687	England
EPI_ISL_417999	Portugal
EPI_ISL_437848	USA
EPI_ISL_460031	USA
EPI_ISL_425780	Scotland
EPI_ISL_449637	England
EPI_ISL_425652	Scotland
EPI_ISL_459266	England
EPI_ISL_462815	Canada
EPI_ISL_439195	Scotland
EPI_ISL_449971	USA
EPI_ISL_437809	USA
EPI_ISL_425799	Scotland
EPI_ISL_415472	Netherlands
EPI_ISL_440976	England
EPI_ISL_427385	Belgium
EPI_ISL_435061	India
EPI_ISL_466961	Switzerland
EPI_ISL_435498	USA
EPI_ISL_430735	Beijing
EPI_ISL_423118	England
EPI_ISL_435021	USA
EPI_ISL_423101	England
EPI_ISL_435035	USA
EPI_ISL_423066	England
EPI_ISL_460260	USA
EPI_ISL_423448	England
EPI_ISL_460302	USA
EPI_ISL_430909	USA
EPI_ISL_464113	South-Africa
EPI_ISL_450722	USA
EPI_ISL_413691	China
EPI_ISL_466980	Switzerland
EPI_ISL_437324	Turkey
EPI_ISL_437358	DRC
EPI_ISL_462411	Singapore
EPI_ISL_439441	England
EPI_ISL_427396	Taiwan
EPI_ISL_459120	Scotland
EPI_ISL_462843	Canada
EPI_ISL_442983	England
EPI_ISL_460391	USA
EPI_ISL_437492	Saudi-Arabia
EPI_ISL_454931	Wuhan
EPI_ISL_464923	England
EPI_ISL_449681	England
EPI_ISL_427172	USA
EPI_ISL_466922	Germany
EPI_ISL_454956	Wuhan
EPI_ISL_464314	England
EPI_ISL_425828	Scotland
EPI_ISL_460122	USA
EPI_ISL_462911	USA
EPI_ISL_462442	Japan
EPI_ISL_447105	USA
EPI_ISL_452318	USA
EPI_ISL_462401	Singapore
EPI_ISL_413490	New-Zealand
EPI_ISL_413652	USA
EPI_ISL_435036	USA
EPI_ISL_447135	Belgium
EPI_ISL_425987	Scotland
EPI_ISL_447432	Israel
EPI_ISL_429770	Luxembourg
EPI_ISL_437980	Austria
EPI_ISL_435013	USA
EPI_ISL_460439	USA
EPI_ISL_460084	Italy
EPI_ISL_437815	USA
EPI_ISL_450745	Vietnam
EPI_ISL_435009	USA
EPI_ISL_435053	India
EPI_ISL_460451	USA
EPI_ISL_413892	Guangdong
EPI_ISL_417998	Portugal
EPI_ISL_425937	Scotland
EPI_ISL_462838	Canada
EPI_ISL_435442	USA
EPI_ISL_449917	USA
EPI_ISL_447455	Israel
EPI_ISL_430968	USA
EPI_ISL_437733	Saudi-Arabia
EPI_ISL_435462	USA
EPI_ISL_437999	Austria
EPI_ISL_415151	USA
EPI_ISL_427320	Russia
EPI_ISL_437911	Greece
EPI_ISL_425876	Scotland
EPI_ISL_427458	USA
EPI_ISL_413648	Portugal
EPI_ISL_423047	England
EPI_ISL_437496	Saudi-Arabia
EPI_ISL_449816	USA
EPI_ISL_415485	Netherlands
EPI_ISL_460334	USA
EPI_ISL_437872	USA
EPI_ISL_437875	Greece
EPI_ISL_464162	Bangladesh
EPI_ISL_459481	England
EPI_ISL_437753	Saudi-Arabia
EPI_ISL_439324	Scotland
EPI_ISL_460292	USA
EPI_ISL_454794	Netherlands
EPI_ISL_437337	DRC
EPI_ISL_437808	USA
EPI_ISL_435139	United-Arab-Emirates
EPI_ISL_460324	USA
EPI_ISL_425466	England
EPI_ISL_460068	USA
EPI_ISL_450636	USA
EPI_ISL_447140	Belgium
EPI_ISL_449720	England
EPI_ISL_423394	England
EPI_ISL_462355	Singapore
EPI_ISL_427116	Australia
EPI_ISL_413749	China
EPI_ISL_430910	USA
EPI_ISL_423360	England
EPI_ISL_437887	Greece
EPI_ISL_423380	England
EPI_ISL_462791	Canada
EPI_ISL_437674	Denmark
EPI_ISL_449982	USA
EPI_ISL_464997	England
EPI_ISL_435401	USA
EPI_ISL_447245	DRC
EPI_ISL_439355	Scotland
EPI_ISL_442797	England
EPI_ISL_449975	USA
EPI_ISL_439932	England
EPI_ISL_425725	Scotland
EPI_ISL_462453	Bosnia-and-Herzegovina
EPI_ISL_435459	USA
EPI_ISL_423444	England
EPI_ISL_435476	USA
EPI_ISL_464439	England
EPI_ISL_425362	England
EPI_ISL_450410	Hong-Kong
EPI_ISL_439404	England
EPI_ISL_447420	Israel
EPI_ISL_427478	USA
EPI_ISL_423073	England
EPI_ISL_466775	Canada
EPI_ISL_435456	USA
EPI_ISL_454914	Wuhan
EPI_ISL_435029	USA
EPI_ISL_449962	USA
EPI_ISL_459151	Scotland
EPI_ISL_435403	Hungary
EPI_ISL_447366	Israel
EPI_ISL_427111	Australia
EPI_ISL_437664	Denmark
EPI_ISL_423237	England
EPI_ISL_439396	England
EPI_ISL_454953	Wuhan
EPI_ISL_462454	Bosnia-and-Herzegovina
EPI_ISL_450711	USA
EPI_ISL_454728	USA
EPI_ISL_449709	England
EPI_ISL_452178	Taiwan
EPI_ISL_447034	India
EPI_ISL_459085	England
EPI_ISL_459081	England
EPI_ISL_449891	USA
EPI_ISL_450765	USA
EPI_ISL_462301	Singapore
EPI_ISL_425786	Scotland
EPI_ISL_439154	Scotland
EPI_ISL_462404	Singapore
EPI_ISL_442995	England
EPI_ISL_417931	USA
EPI_ISL_462344	Singapore
EPI_ISL_450741	Vietnam
EPI_ISL_413859	Guangdong
EPI_ISL_435490	USA
EPI_ISL_447215	USA
EPI_ISL_447349	Israel
EPI_ISL_450616	USA
EPI_ISL_452340	Beijing
EPI_ISL_454968	Wuhan
EPI_ISL_437410	USA
EPI_ISL_447196	USA
EPI_ISL_425882	Scotland
EPI_ISL_460139	USA
EPI_ISL_462733	USA
EPI_ISL_466765	Canada
EPI_ISL_459264	England
EPI_ISL_462471	Bosnia-and-Herzegovina
EPI_ISL_450744	Vietnam
EPI_ISL_450489	Wuhan
EPI_ISL_417992	Portugal
EPI_ISL_464944	England
EPI_ISL_447316	Israel
EPI_ISL_464123	South-Africa
EPI_ISL_423159	England
EPI_ISL_462300	Singapore
EPI_ISL_425907	Scotland
EPI_ISL_425731	Scotland
EPI_ISL_462885	USA
EPI_ISL_425867	Scotland
EPI_ISL_435391	USA
EPI_ISL_429974	USA
EPI_ISL_427392	Taiwan
EPI_ISL_437460	Saudi-Arabia
EPI_ISL_454915	Wuhan
EPI_ISL_449852	USA
EPI_ISL_452113	USA
EPI_ISL_452189	Italy
EPI_ISL_460203	USA
EPI_ISL_437903	Greece
EPI_ISL_435426	Hungary
EPI_ISL_439303	Scotland
EPI_ISL_447294	Israel
EPI_ISL_423473	England
EPI_ISL_464370	England
EPI_ISL_423403	England
EPI_ISL_464976	England
EPI_ISL_427485	USA
EPI_ISL_442969	England
EPI_ISL_417727	Iceland
EPI_ISL_452913	England
EPI_ISL_447372	Israel
EPI_ISL_437893	Greece
EPI_ISL_425309	England
EPI_ISL_447312	Israel
EPI_ISL_437852	USA
EPI_ISL_437957	Austria
EPI_ISL_417730	Iceland
EPI_ISL_454798	USA
EPI_ISL_437860	USA
EPI_ISL_449943	USA
EPI_ISL_437657	Denmark
EPI_ISL_449711	England
EPI_ISL_462476	Bosnia-and-Herzegovina
EPI_ISL_417787	Iceland
EPI_ISL_459134	Scotland
EPI_ISL_425707	Scotland
EPI_ISL_462461	Bosnia-and-Herzegovina
EPI_ISL_447297	Israel
EPI_ISL_430942	USA
EPI_ISL_423042	Thailand
EPI_ISL_466933	Switzerland
EPI_ISL_459335	Northern-Ireland
EPI_ISL_440954	England
EPI_ISL_462856	USA
EPI_ISL_413887	Guangdong
EPI_ISL_439418	England
EPI_ISL_454785	Netherlands
EPI_ISL_430954	USA
EPI_ISL_459112	Scotland
EPI_ISL_437844	USA
EPI_ISL_447355	Israel
EPI_ISL_413615	USA
EPI_ISL_427331	Russia
EPI_ISL_466903	Germany
EPI_ISL_462690	USA
EPI_ISL_462814	Canada
EPI_ISL_440417	England
EPI_ISL_440997	England
EPI_ISL_452316	USA
EPI_ISL_417988	Portugal
EPI_ISL_447388	Israel
EPI_ISL_437712	Saudi-Arabia
EPI_ISL_449313	Scotland
EPI_ISL_466769	Canada
EPI_ISL_462877	USA
EPI_ISL_454954	Wuhan
EPI_ISL_449993	USA
EPI_ISL_440122	England
EPI_ISL_462377	Singapore
EPI_ISL_427434	USA
EPI_ISL_450743	Vietnam
EPI_ISL_425802	Scotland
EPI_ISL_460456	USA
EPI_ISL_460246	USA
EPI_ISL_437968	Austria
EPI_ISL_450496	Lithuania
EPI_ISL_466956	Switzerland
EPI_ISL_439103	Scotland
EPI_ISL_454989	Wuhan
EPI_ISL_413875	Guangdong
EPI_ISL_423356	England
EPI_ISL_435362	USA
EPI_ISL_459166	England
EPI_ISL_427181	USA
EPI_ISL_454951	Wuhan
EPI_ISL_415154	Belgium
EPI_ISL_425300	England
EPI_ISL_427428	USA
EPI_ISL_450798	Jamaica
EPI_ISL_462775	Canada
EPI_ISL_459292	England
EPI_ISL_449632	England
EPI_ISL_425728	Scotland
EPI_ISL_417702	Iceland
EPI_ISL_460328	USA
EPI_ISL_460082	Italy
EPI_ISL_435478	USA
EPI_ISL_439478	England
EPI_ISL_437488	Saudi-Arabia
EPI_ISL_460220	USA
EPI_ISL_450729	Belgium
EPI_ISL_435151	Italy
EPI_ISL_437766	USA
EPI_ISL_459403	Northern-Ireland
EPI_ISL_440956	England
EPI_ISL_454778	Netherlands
EPI_ISL_466789	Canada
EPI_ISL_464433	England
EPI_ISL_435047	Kazakhstan
EPI_ISL_425852	Scotland
EPI_ISL_437782	USA
EPI_ISL_423503	England
EPI_ISL_459476	England
EPI_ISL_415481	Netherlands
EPI_ISL_425988	Scotland
EPI_ISL_417720	Iceland
EPI_ISL_459021	England
EPI_ISL_439189	Scotland
EPI_ISL_462415	Singapore
EPI_ISL_429979	USA
EPI_ISL_449485	Wuhan
EPI_ISL_427481	USA
EPI_ISL_430731	Beijing
EPI_ISL_447277	Israel
EPI_ISL_427395	Taiwan
EPI_ISL_425754	Scotland
EPI_ISL_452134	USA
EPI_ISL_425954	Scotland
EPI_ISL_464380	England
EPI_ISL_460403	USA
EPI_ISL_430980	USA
EPI_ISL_460025	USA
EPI_ISL_462867	USA
EPI_ISL_430976	USA
EPI_ISL_447380	Israel
EPI_ISL_459478	England
EPI_ISL_450723	Thailand
EPI_ISL_459130	Scotland
EPI_ISL_464920	England
EPI_ISL_439391	England
EPI_ISL_462433	Singapore
EPI_ISL_462774	Canada
EPI_ISL_449640	England
EPI_ISL_460061	USA
EPI_ISL_449856	USA
EPI_ISL_427430	USA
EPI_ISL_439317	Scotland
EPI_ISL_437796	USA
EPI_ISL_425423	England
EPI_ISL_462441	Japan
EPI_ISL_439166	Scotland
EPI_ISL_452325	USA
EPI_ISL_450740	Vietnam
EPI_ISL_464460	England
EPI_ISL_449932	USA
EPI_ISL_442939	England
EPI_ISL_417950	DRC
EPI_ISL_439373	England
EPI_ISL_437495	Saudi-Arabia
EPI_ISL_423018	USA
EPI_ISL_460175	USA
EPI_ISL_462765	Canada
EPI_ISL_447406	Israel
EPI_ISL_435119	United-Arab-Emirates
EPI_ISL_449829	USA
EPI_ISL_450832	Sweden
EPI_ISL_449881	USA
EPI_ISL_462463	Bosnia-and-Herzegovina
EPI_ISL_440179	England
EPI_ISL_459086	England
EPI_ISL_462395	Singapore
EPI_ISL_462784	Canada
EPI_ISL_462872	USA
EPI_ISL_452188	Italy
EPI_ISL_427470	USA
EPI_ISL_413748	China
EPI_ISL_413881	Guangdong
EPI_ISL_435134	United-Arab-Emirates
EPI_ISL_415150	England
EPI_ISL_462466	Bosnia-and-Herzegovina
EPI_ISL_430950	USA
EPI_ISL_460444	USA
EPI_ISL_460279	USA
EPI_ISL_440946	England
EPI_ISL_425804	Scotland
EPI_ISL_462903	USA
EPI_ISL_437314	Turkey
EPI_ISL_437825	USA
EPI_ISL_423375	England
EPI_ISL_464164	Bangladesh
EPI_ISL_460187	USA
EPI_ISL_435398	USA
EPI_ISL_425917	Scotland
EPI_ISL_447300	Israel
EPI_ISL_460208	USA
EPI_ISL_447387	Israel
EPI_ISL_460196	USA
EPI_ISL_460467	USA
EPI_ISL_425791	Scotland
EPI_ISL_449951	USA
EPI_ISL_427446	USA
EPI_ISL_449326	Scotland
EPI_ISL_435393	USA
EPI_ISL_437653	Denmark
EPI_ISL_466794	Canada
EPI_ISL_427461	USA
EPI_ISL_425430	England
EPI_ISL_460283	USA
EPI_ISL_447394	Israel
EPI_ISL_430922	USA
EPI_ISL_462886	USA
EPI_ISL_450840	Bangladesh
EPI_ISL_459466	England
EPI_ISL_460472	USA
EPI_ISL_437348	DRC
EPI_ISL_449913	USA
EPI_ISL_452983	England
EPI_ISL_437624	Thailand
EPI_ISL_462381	Singapore
EPI_ISL_427109	Australia
EPI_ISL_449833	USA
EPI_ISL_437320	Turkey
EPI_ISL_460099	USA
EPI_ISL_437944	Austria
EPI_ISL_449918	USA
EPI_ISL_413750	China
EPI_ISL_454918	Wuhan
EPI_ISL_435485	USA
EPI_ISL_460341	USA
EPI_ISL_423147	England
EPI_ISL_423053	England
EPI_ISL_449689	England
EPI_ISL_452357	Beijing
EPI_ISL_447107	USA
EPI_ISL_460012	USA
EPI_ISL_440170	England
EPI_ISL_447123	Belgium
EPI_ISL_439923	England
EPI_ISL_437724	Saudi-Arabia
EPI_ISL_462468	Bosnia-and-Herzegovina
EPI_ISL_425437	England
EPI_ISL_442943	England
EPI_ISL_452358	Beijing
EPI_ISL_460049	USA
EPI_ISL_454916	Wuhan
EPI_ISL_425440	England
EPI_ISL_423221	England
EPI_ISL_449936	USA
EPI_ISL_447351	Israel
EPI_ISL_417786	Iceland
EPI_ISL_437374	USA
EPI_ISL_430920	USA
EPI_ISL_437710	Saudi-Arabia
EPI_ISL_425721	Scotland
EPI_ISL_423373	England
EPI_ISL_435152	Italy
EPI_ISL_447279	Israel
EPI_ISL_452335	Beijing
EPI_ISL_423111	England
EPI_ISL_423010	USA
EPI_ISL_464488	England
EPI_ISL_464448	England
EPI_ISL_439388	England
EPI_ISL_435417	Hungary
EPI_ISL_447129	Belgium
EPI_ISL_447193	USA
EPI_ISL_459141	Scotland
EPI_ISL_464979	England
EPI_ISL_460252	USA
EPI_ISL_464168	England
EPI_ISL_440304	England
EPI_ISL_415499	Netherlands
EPI_ISL_460340	USA
EPI_ISL_450796	Jamaica
EPI_ISL_439981	England
EPI_ISL_417772	Iceland
EPI_ISL_435416	Hungary
EPI_ISL_437414	USA
EPI_ISL_439150	Scotland
EPI_ISL_423495	England
EPI_ISL_437826	USA
EPI_ISL_437644	Denmark
EPI_ISL_435316	Vietnam
EPI_ISL_440305	England
EPI_ISL_452929	England
EPI_ISL_452149	Belgium
EPI_ISL_452127	USA
EPI_ISL_449867	USA
EPI_ISL_413489	Italy
EPI_ISL_439422	England
EPI_ISL_450475	USA
EPI_ISL_447410	Israel
EPI_ISL_460390	USA
EPI_ISL_440421	England
EPI_ISL_440994	England
EPI_ISL_447219	USA
EPI_ISL_454971	Wuhan
EPI_ISL_435501	USA
EPI_ISL_460124	USA
EPI_ISL_460380	USA
EPI_ISL_427450	USA
EPI_ISL_460214	USA
EPI_ISL_437672	Denmark
EPI_ISL_460277	USA
EPI_ISL_437759	Saudi-Arabia
EPI_ISL_425816	Scotland
EPI_ISL_437762	Saudi-Arabia
EPI_ISL_417783	Iceland
EPI_ISL_459317	England
EPI_ISL_425842	Scotland
EPI_ISL_462373	Singapore
EPI_ISL_425819	Scotland
EPI_ISL_440345	England
EPI_ISL_417991	Portugal
EPI_ISL_447040	India
EPI_ISL_437777	USA
EPI_ISL_449890	USA
EPI_ISL_437713	Saudi-Arabia
EPI_ISL_435132	United-Arab-Emirates
EPI_ISL_452978	England
EPI_ISL_452133	USA
EPI_ISL_439329	Scotland
EPI_ISL_464435	England
EPI_ISL_417922	Italy
EPI_ISL_425801	Scotland
EPI_ISL_466940	Switzerland
EPI_ISL_429776	Luxembourg
EPI_ISL_462416	Singapore
EPI_ISL_454946	Wuhan
EPI_ISL_435487	USA
EPI_ISL_425699	Scotland
EPI_ISL_462757	Canada
EPI_ISL_423256	England
EPI_ISL_437636	Denmark
EPI_ISL_427349	Belgium
EPI_ISL_460107	USA
EPI_ISL_423369	England
EPI_ISL_440187	England
EPI_ISL_460431	USA
EPI_ISL_459137	Scotland
EPI_ISL_452142	Belgium
EPI_ISL_449319	Scotland
EPI_ISL_464971	England
EPI_ISL_462696	USA
EPI_ISL_460303	USA
EPI_ISL_413604	Finland
EPI_ISL_450787	India
EPI_ISL_454936	Wuhan
EPI_ISL_439345	Scotland
EPI_ISL_450316	Canada
EPI_ISL_454776	Netherlands
EPI_ISL_447310	Israel
EPI_ISL_423000	USA
EPI_ISL_423030	USA
EPI_ISL_452339	Beijing
EPI_ISL_449879	USA
EPI_ISL_464465	England
EPI_ISL_427310	Russia
EPI_ISL_423259	England
EPI_ISL_449947	USA
EPI_ISL_454962	Wuhan
EPI_ISL_425998	Scotland
EPI_ISL_460382	USA
EPI_ISL_425750	Scotland
EPI_ISL_462873	USA
EPI_ISL_464962	England
EPI_ISL_415488	Netherlands
EPI_ISL_423496	England
EPI_ISL_425787	Scotland
EPI_ISL_449960	USA
EPI_ISL_449911	USA
EPI_ISL_466972	Switzerland
EPI_ISL_452117	USA
EPI_ISL_452176	USA
EPI_ISL_462686	USA
EPI_ISL_425967	Scotland
EPI_ISL_459007	England
EPI_ISL_459028	England
EPI_ISL_415141	England
EPI_ISL_462318	Singapore
EPI_ISL_423203	England
EPI_ISL_449721	England
EPI_ISL_466954	Switzerland
EPI_ISL_460157	USA
EPI_ISL_425628	England
EPI_ISL_452120	USA
EPI_ISL_462789	Canada
EPI_ISL_403932	Guangdong
EPI_ISL_425671	Scotland
EPI_ISL_450786	India
EPI_ISL_464419	England
EPI_ISL_439931	England
EPI_ISL_437490	Saudi-Arabia
EPI_ISL_447386	Israel
EPI_ISL_449842	USA
EPI_ISL_439160	Scotland
EPI_ISL_427191	USA
EPI_ISL_459114	Scotland
EPI_ISL_437868	USA
EPI_ISL_437923	Austria
EPI_ISL_425361	England
EPI_ISL_437747	Saudi-Arabia
EPI_ISL_452953	England
EPI_ISL_462358	Singapore
EPI_ISL_452152	Belgium
EPI_ISL_427195	USA
EPI_ISL_449925	USA
EPI_ISL_437670	Denmark
EPI_ISL_449477	Wuhan
EPI_ISL_447122	Belgium
EPI_ISL_449920	USA
EPI_ISL_435137	United-Arab-Emirates
EPI_ISL_462687	USA
EPI_ISL_449664	England
EPI_ISL_435060	India
EPI_ISL_439401	England
EPI_ISL_449661	England
EPI_ISL_462423	Singapore
EPI_ISL_439341	Scotland
EPI_ISL_449966	USA
EPI_ISL_464954	England
EPI_ISL_429787	Luxembourg
EPI_ISL_425650	Scotland
EPI_ISL_437880	Greece
EPI_ISL_449885	USA
EPI_ISL_430733	Beijing
EPI_ISL_437959	Austria
EPI_ISL_460358	USA
EPI_ISL_440185	England
EPI_ISL_459103	Scotland
EPI_ISL_447216	USA
EPI_ISL_429990	USA
EPI_ISL_442749	England
EPI_ISL_425798	Scotland
EPI_ISL_427491	USA
EPI_ISL_464344	England
EPI_ISL_425982	Scotland
EPI_ISL_429753	Luxembourg
EPI_ISL_425994	Scotland
EPI_ISL_449663	England
EPI_ISL_437857	USA
EPI_ISL_447141	Belgium
EPI_ISL_413898	Guangdong
EPI_ISL_423081	England
EPI_ISL_462684	USA
EPI_ISL_425682	Scotland
EPI_ISL_435032	DRC
EPI_ISL_464410	England
EPI_ISL_450448	USA
EPI_ISL_452158	USA
EPI_ISL_452139	Mexico
EPI_ISL_466774	Canada
EPI_ISL_449992	USA
EPI_ISL_459016	England
EPI_ISL_459171	England
EPI_ISL_437601	Japan
EPI_ISL_464401	England
EPI_ISL_452185	Italy
EPI_ISL_425962	Scotland
EPI_ISL_430951	USA
EPI_ISL_435133	United-Arab-Emirates
EPI_ISL_437906	Greece
EPI_ISL_423450	England
EPI_ISL_417789	Iceland
EPI_ISL_437617	Thailand
EPI_ISL_439176	Scotland
EPI_ISL_423129	England
EPI_ISL_435313	Vietnam	Lineage_representative
EPI_ISL_449850	USA
EPI_ISL_413871	Guangdong
EPI_ISL_462805	Canada
EPI_ISL_440460	England
EPI_ISL_437469	Saudi-Arabia
EPI_ISL_425451	England
EPI_ISL_450350	Norway
EPI_ISL_425851	Scotland
EPI_ISL_464157	South-Africa
EPI_ISL_449978	USA
EPI_ISL_437940	Austria
EPI_ISL_423410	England
EPI_ISL_454930	Wuhan
EPI_ISL_447377	Israel
EPI_ISL_425663	Scotland
EPI_ISL_460247	USA
EPI_ISL_460228	USA
EPI_ISL_427335	Russia
EPI_ISL_437621	Thailand
EPI_ISL_452115	USA
EPI_ISL_413925	USA
EPI_ISL_439178	Scotland
EPI_ISL_460262	USA
EPI_ISL_435502	USA
EPI_ISL_425778	Scotland
EPI_ISL_425980	Scotland
EPI_ISL_430934	USA
EPI_ISL_460286	USA
EPI_ISL_437635	Denmark
EPI_ISL_435368	USA
EPI_ISL_427327	Russia
EPI_ISL_449872	USA
EPI_ISL_423104	England
EPI_ISL_429969	USA
EPI_ISL_449704	England
EPI_ISL_413870	Guangdong
EPI_ISL_462957	USA
EPI_ISL_437441	India
EPI_ISL_425677	Scotland
EPI_ISL_460226	USA
EPI_ISL_454903	Sweden
EPI_ISL_466939	Switzerland
EPI_ISL_440301	England
EPI_ISL_437954	Austria
EPI_ISL_425657	Scotland
EPI_ISL_450812	Sweden
EPI_ISL_460153	USA
EPI_ISL_427457	USA
EPI_ISL_450453	USA
EPI_ISL_450762	USA
EPI_ISL_439308	Scotland
EPI_ISL_435384	USA
EPI_ISL_466924	Germany
EPI_ISL_452137	USA
EPI_ISL_447274	Israel
EPI_ISL_440993	England
EPI_ISL_437614	Thailand
EPI_ISL_460121	USA
EPI_ISL_459154	Scotland
EPI_ISL_427431	USA
EPI_ISL_462405	Singapore
EPI_ISL_449981	USA
EPI_ISL_452129	USA
EPI_ISL_440965	England
EPI_ISL_437786	USA
EPI_ISL_454777	Netherlands
EPI_ISL_435067	India
EPI_ISL_454967	Wuhan
EPI_ISL_452183	Italy
EPI_ISL_413868	Guangdong
EPI_ISL_425763	Scotland
EPI_ISL_462450	Bosnia-and-Herzegovina
EPI_ISL_450716	USA
EPI_ISL_440999	England
EPI_ISL_450457	USA
EPI_ISL_466907	Germany
EPI_ISL_423443	England
EPI_ISL_427324	Russia
EPI_ISL_460315	USA
EPI_ISL_427194	USA
EPI_ISL_462868	USA
EPI_ISL_460230	USA
EPI_ISL_460338	USA
EPI_ISL_449799	Slovenia
EPI_ISL_437930	Austria
EPI_ISL_417924	Colombia
EPI_ISL_437654	Denmark
EPI_ISL_462901	USA
EPI_ISL_452119	USA
EPI_ISL_429999	Jordan
EPI_ISL_429993	Jordan
EPI_ISL_459389	Northern-Ireland
EPI_ISL_462343	Singapore
EPI_ISL_450768	USA
EPI_ISL_427178	USA
EPI_ISL_460301	USA
EPI_ISL_450752	USA
EPI_ISL_437804	USA
EPI_ISL_440357	England
EPI_ISL_459395	Northern-Ireland
EPI_ISL_447269	Israel
EPI_ISL_425856	Scotland
EPI_ISL_460198	USA
EPI_ISL_413853	Guangdong
EPI_ISL_437795	USA
EPI_ISL_460161	USA
EPI_ISL_440439	England
EPI_ISL_435500	USA
EPI_ISL_427438	USA
EPI_ISL_450305	Canada
EPI_ISL_437850	USA
EPI_ISL_437308	Turkey
EPI_ISL_454975	Wuhan
EPI_ISL_439465	England
EPI_ISL_425818	Scotland
EPI_ISL_459008	England
EPI_ISL_460089	Italy
EPI_ISL_447324	Israel
EPI_ISL_460182	USA
EPI_ISL_449866	USA
EPI_ISL_459111	Scotland
EPI_ISL_450402	USA
EPI_ISL_464357	England
EPI_ISL_425470	England
EPI_ISL_459133	Scotland
EPI_ISL_425441	England
EPI_ISL_452124	USA
EPI_ISL_425986	Scotland
EPI_ISL_464404	England
EPI_ISL_439377	England
EPI_ISL_427398	Taiwan
EPI_ISL_437610	Thailand
EPI_ISL_460221	USA
EPI_ISL_462346	Singapore
EPI_ISL_427388	Belgium
EPI_ISL_454715	USA
EPI_ISL_460458	USA
EPI_ISL_435292	Israel
EPI_ISL_425704	Scotland
EPI_ISL_462905	USA
EPI_ISL_460413	USA
EPI_ISL_413653	USA
EPI_ISL_460170	USA
EPI_ISL_449998	USA
EPI_ISL_425764	Scotland
EPI_ISL_437482	Saudi-Arabia
EPI_ISL_460354	USA
EPI_ISL_413890	Guangdong
EPI_ISL_454995	Wuhan
EPI_ISL_440403	England
EPI_ISL_427439	USA
EPI_ISL_450477	USA
EPI_ISL_435100	India
EPI_ISL_423110	England
EPI_ISL_454940	Wuhan
EPI_ISL_437900	Greece
EPI_ISL_447461	Israel
EPI_ISL_462852	USA
EPI_ISL_454775	Netherlands
EPI_ISL_435453	USA
EPI_ISL_425642	England
EPI_ISL_435153	Italy
EPI_ISL_437380	USA
EPI_ISL_415462	Netherlands
EPI_ISL_449922	USA
EPI_ISL_459263	England
EPI_ISL_437305	Turkey
EPI_ISL_437754	Saudi-Arabia
EPI_ISL_452915	England
EPI_ISL_425964	Scotland
EPI_ISL_435005	USA
EPI_ISL_425338	England
EPI_ISL_437881	Greece
EPI_ISL_423076	England
EPI_ISL_460131	USA
EPI_ISL_449685	England
EPI_ISL_423029	USA
EPI_ISL_447350	Israel
EPI_ISL_437953	Austria
EPI_ISL_425676	Scotland
EPI_ISL_440983	England
EPI_ISL_435048	Kazakhstan
EPI_ISL_423387	England
EPI_ISL_447360	Israel
EPI_ISL_437629	Denmark
EPI_ISL_423458	England
EPI_ISL_435045	Kazakhstan
EPI_ISL_447237	DRC
EPI_ISL_462807	Canada
EPI_ISL_440924	England
EPI_ISL_466701	Canada
EPI_ISL_462321	Singapore
EPI_ISL_466702	Canada
EPI_ISL_437455	USA
EPI_ISL_450778	USA
EPI_ISL_464999	England
EPI_ISL_452356	Beijing
EPI_ISL_423509	England
EPI_ISL_437327	Turkey
EPI_ISL_452980	England
EPI_ISL_437442	India
EPI_ISL_462413	Singapore
EPI_ISL_437933	Austria
EPI_ISL_462470	Bosnia-and-Herzegovina
EPI_ISL_440311	England
EPI_ISL_447307	Israel
EPI_ISL_437833	USA
EPI_ISL_449871	USA
EPI_ISL_459448	England
EPI_ISL_435358	USA
EPI_ISL_454907	Wuhan
EPI_ISL_452309	USA
EPI_ISL_425775	Scotland
EPI_ISL_437983	Austria
EPI_ISL_452364	Beijing
EPI_ISL_425696	Scotland
EPI_ISL_450809	Sweden
EPI_ISL_435128	United-Arab-Emirates
EPI_ISL_450454	USA
EPI_ISL_439375	England
EPI_ISL_415153	Belgium
EPI_ISL_460278	USA
EPI_ISL_425777	Scotland
EPI_ISL_452954	England
EPI_ISL_437491	Saudi-Arabia
EPI_ISL_462976	USA
EPI_ISL_459025	England
EPI_ISL_464169	England
EPI_ISL_447283	Israel
EPI_ISL_430947	USA
EPI_ISL_415480	Netherlands
EPI_ISL_447037	India
EPI_ISL_423204	England
EPI_ISL_464132	South-Africa
EPI_ISL_449670	England
EPI_ISL_462979	USA
EPI_ISL_425494	England
EPI_ISL_439485	England
EPI_ISL_437312	Turkey
EPI_ISL_440361	England
EPI_ISL_437493	Saudi-Arabia
EPI_ISL_417784	Iceland
EPI_ISL_452323	USA
EPI_ISL_460249	USA
EPI_ISL_440991	England
EPI_ISL_449651	England
EPI_ISL_423376	England
EPI_ISL_415464	Netherlands
EPI_ISL_417715	Iceland
EPI_ISL_464451	England
EPI_ISL_450478	USA
EPI_ISL_439379	England
EPI_ISL_466788	Canada
EPI_ISL_462854	USA
EPI_ISL_450776	USA
EPI_ISL_439982	England
EPI_ISL_466942	Switzerland
EPI_ISL_417958	USA
EPI_ISL_454937	Wuhan
EPI_ISL_466754	Canada
EPI_ISL_437912	Bangladesh
EPI_ISL_464456	England
EPI_ISL_452179	Taiwan	Lineage_representative
EPI_ISL_439495	England
EPI_ISL_437988	Austria
EPI_ISL_437398	USA
EPI_ISL_460034	USA
EPI_ISL_423223	England
EPI_ISL_466949	Switzerland
EPI_ISL_464318	England
EPI_ISL_459326	Northern-Ireland
EPI_ISL_439449	England
EPI_ISL_462319	Singapore
EPI_ISL_447184	USA
EPI_ISL_427119	Australia
EPI_ISL_462451	Bosnia-and-Herzegovina
EPI_ISL_447172	USA
EPI_ISL_450315	Canada
EPI_ISL_460375	USA
EPI_ISL_437471	Saudi-Arabia
EPI_ISL_435063	India
EPI_ISL_442996	England
EPI_ISL_440138	England
EPI_ISL_464900	England
EPI_ISL_437661	Denmark
EPI_ISL_450313	Canada
EPI_ISL_423358	England
EPI_ISL_460069	USA
EPI_ISL_437448	India
EPI_ISL_435002	USA
EPI_ISL_462414	Singapore
EPI_ISL_464160	Bangladesh
EPI_ISL_437609	Thailand
EPI_ISL_460094	Italy
EPI_ISL_423123	England
EPI_ISL_423502	England
EPI_ISL_459071	England
EPI_ISL_415493	Netherlands
EPI_ISL_447309	Israel
EPI_ISL_459147	Scotland
EPI_ISL_466971	Switzerland
EPI_ISL_425985	Scotland
EPI_ISL_437436	Serbia
EPI_ISL_439440	England
EPI_ISL_425942	Scotland
EPI_ISL_440981	England
EPI_ISL_423032	USA
EPI_ISL_430736	Beijing
EPI_ISL_427334	Russia
EPI_ISL_439320	Scotland
EPI_ISL_423070	England
EPI_ISL_462908	USA
EPI_ISL_415136	England
EPI_ISL_449654	England
EPI_ISL_442719	England
EPI_ISL_460459	USA
EPI_ISL_437334	Turkey
EPI_ISL_429973	USA
EPI_ISL_447417	Israel
EPI_ISL_459411	England
EPI_ISL_413869	Guangdong
EPI_ISL_460417	USA
EPI_ISL_425815	Scotland
EPI_ISL_449994	USA
EPI_ISL_462432	Singapore
EPI_ISL_449834	USA
EPI_ISL_429991	USA
EPI_ISL_462302	Singapore
EPI_ISL_435467	USA
EPI_ISL_415148	England
EPI_ISL_449987	USA
EPI_ISL_452363	Beijing
EPI_ISL_423246	England
EPI_ISL_466777	Canada
EPI_ISL_449980	USA
EPI_ISL_440395	England
EPI_ISL_459029	England
EPI_ISL_425768	Scotland
EPI_ISL_439371	England
EPI_ISL_450814	Sweden
EPI_ISL_430930	USA
EPI_ISL_430955	USA
EPI_ISL_439382	England
EPI_ISL_449875	USA
EPI_ISL_450405	Hong-Kong
EPI_ISL_447207	USA
EPI_ISL_430948	USA
EPI_ISL_449973	USA
EPI_ISL_425703	Scotland
EPI_ISL_425491	England
EPI_ISL_449854	USA
EPI_ISL_437427	USA
EPI_ISL_440401	England
EPI_ISL_454917	Wuhan
EPI_ISL_449627	England
EPI_ISL_464912	England
EPI_ISL_437311	Turkey
EPI_ISL_423251	England
EPI_ISL_460103	USA
EPI_ISL_447209	USA
EPI_ISL_427115	Australia
EPI_ISL_437461	Saudi-Arabia
EPI_ISL_417995	Portugal
EPI_ISL_447384	Israel
EPI_ISL_459090	England
EPI_ISL_439949	England
EPI_ISL_454973	Wuhan
EPI_ISL_423421	England
EPI_ISL_459250	England
EPI_ISL_413614	USA
EPI_ISL_450761	USA
EPI_ISL_449303	Scotland
EPI_ISL_466959	Switzerland
EPI_ISL_439172	Scotland
EPI_ISL_454721	USA
EPI_ISL_450456	USA
EPI_ISL_454926	Wuhan
EPI_ISL_437691	Saudi-Arabia
EPI_ISL_449483	Wuhan
EPI_ISL_413895	Guangdong
EPI_ISL_437472	Saudi-Arabia
EPI_ISL_430927	USA
EPI_ISL_460287	USA
EPI_ISL_449861	USA
EPI_ISL_462840	Canada
EPI_ISL_450401	USA
EPI_ISL_460336	USA
EPI_ISL_447119	Chile
EPI_ISL_449906	USA
EPI_ISL_425912	Scotland
EPI_ISL_460159	USA
EPI_ISL_435468	USA
EPI_ISL_464137	South-Africa
EPI_ISL_427488	USA
EPI_ISL_440351	England
EPI_ISL_413650	USA
EPI_ISL_417713	Iceland
EPI_ISL_459365	Northern-Ireland
EPI_ISL_449793	Norway
EPI_ISL_425734	Scotland
EPI_ISL_449819	USA
EPI_ISL_464956	England
EPI_ISL_462819	Canada
EPI_ISL_466708	Canada
EPI_ISL_440161	England
EPI_ISL_460204	USA
EPI_ISL_462758	Canada
EPI_ISL_450835	Sweden
EPI_ISL_413891	Guangdong
EPI_ISL_437985	Austria
EPI_ISL_447265	Israel
EPI_ISL_429755	Luxembourg
EPI_ISL_464978	England
EPI_ISL_466909	Germany
EPI_ISL_459461	England
EPI_ISL_447039	India
EPI_ISL_439933	England
EPI_ISL_450326	India
EPI_ISL_437721	Saudi-Arabia
EPI_ISL_466941	Switzerland
EPI_ISL_466773	Canada
EPI_ISL_413488	Germany
EPI_ISL_462818	Canada
EPI_ISL_425872	Scotland
EPI_ISL_439351	Scotland
EPI_ISL_437863	USA
EPI_ISL_439331	Scotland
EPI_ISL_417921	Italy
EPI_ISL_452949	England
EPI_ISL_449928	USA
EPI_ISL_437938	Austria
EPI_ISL_450701	USA
EPI_ISL_427455	USA
EPI_ISL_442736	England
EPI_ISL_425741	Scotland
EPI_ISL_449961	USA
EPI_ISL_425922	Scotland
EPI_ISL_425825	Scotland
EPI_ISL_454901	Sweden
EPI_ISL_450790	India
EPI_ISL_447246	DRC
EPI_ISL_462857	USA
EPI_ISL_417932	USA
EPI_ISL_452163	USA
EPI_ISL_437778	USA
EPI_ISL_430911	USA
EPI_ISL_425888	Scotland
EPI_ISL_462316	Singapore
EPI_ISL_442729	England
EPI_ISL_460231	USA
EPI_ISL_440347	England
EPI_ISL_466997	Switzerland
EPI_ISL_439963	England
EPI_ISL_425979	Scotland
EPI_ISL_452327	Beijing
EPI_ISL_460158	USA
EPI_ISL_460379	USA
EPI_ISL_462389	Singapore
EPI_ISL_464118	South-Africa
EPI_ISL_450873	Brazil
EPI_ISL_466958	Switzerland
EPI_ISL_462899	USA
EPI_ISL_449983	USA
EPI_ISL_459178	England
EPI_ISL_449690	England
EPI_ISL_449933	USA
EPI_ISL_437775	USA
EPI_ISL_460128	USA
EPI_ISL_413882	Guangdong
EPI_ISL_435414	Hungary
EPI_ISL_437793	USA
EPI_ISL_450816	Sweden
EPI_ISL_447032	India
EPI_ISL_417711	Iceland
EPI_ISL_435473	USA
EPI_ISL_466770	Canada
EPI_ISL_437343	DRC
EPI_ISL_430969	USA
EPI_ISL_429784	Luxembourg
EPI_ISL_423472	England
EPI_ISL_466920	Germany
EPI_ISL_462458	Bosnia-and-Herzegovina
EPI_ISL_460362	USA
EPI_ISL_454990	Wuhan
EPI_ISL_437485	Saudi-Arabia
EPI_ISL_440494	England
EPI_ISL_459119	Scotland
EPI_ISL_437716	Saudi-Arabia
EPI_ISL_437416	USA
EPI_ISL_423005	USA
EPI_ISL_442747	England
EPI_ISL_437489	Saudi-Arabia
EPI_ISL_439354	Scotland
EPI_ISL_425727	Scotland
EPI_ISL_437981	Austria
EPI_ISL_439902	England
EPI_ISL_437367	USA
EPI_ISL_415489	Netherlands
EPI_ISL_425806	Scotland
EPI_ISL_462399	Singapore
EPI_ISL_449941	USA
EPI_ISL_460100	USA
EPI_ISL_439196	Scotland
EPI_ISL_439185	Scotland
EPI_ISL_460245	USA
EPI_ISL_417938	USA
EPI_ISL_452184	Italy
EPI_ISL_439385	England
EPI_ISL_423063	England
EPI_ISL_459027	England
EPI_ISL_437855	USA
EPI_ISL_437922	Austria
EPI_ISL_427418	Qatar
EPI_ISL_423262	England
EPI_ISL_440985	England
EPI_ISL_447342	Israel
EPI_ISL_460118	USA
EPI_ISL_437310	Turkey
EPI_ISL_459459	England
EPI_ISL_449817	USA
EPI_ISL_423461	England
EPI_ISL_439387	England
EPI_ISL_425880	Scotland
EPI_ISL_437865	USA
EPI_ISL_437457	USA
EPI_ISL_437967	Austria
EPI_ISL_462827	Canada
EPI_ISL_437487	Saudi-Arabia
EPI_ISL_439364	Scotland
EPI_ISL_450348	Norway
EPI_ISL_462419	Singapore
EPI_ISL_427307	Russia
EPI_ISL_425784	Scotland
EPI_ISL_425945	Scotland
EPI_ISL_449965	USA
EPI_ISL_464416	England
EPI_ISL_437722	Saudi-Arabia	Lineage_representative
EPI_ISL_425769	Scotland
EPI_ISL_440967	England
EPI_ISL_450342	Bangladesh
EPI_ISL_423040	Thailand
EPI_ISL_464946	England
EPI_ISL_454784	Netherlands
EPI_ISL_427476	USA
EPI_ISL_462311	Singapore
EPI_ISL_460266	USA
EPI_ISL_437768	USA
EPI_ISL_452917	England
EPI_ISL_437449	India
EPI_ISL_459324	Northern-Ireland
EPI_ISL_460273	USA
EPI_ISL_425474	England
EPI_ISL_437974	Austria
EPI_ISL_427332	Russia
EPI_ISL_413894	Guangdong
EPI_ISL_466704	Canada
EPI_ISL_437444	India
EPI_ISL_447220	USA
EPI_ISL_423498	England
EPI_ISL_417717	Iceland
EPI_ISL_427350	Belgium
EPI_ISL_450825	Sweden
EPI_ISL_439464	England
EPI_ISL_413621	USA
EPI_ISL_437995	Austria
EPI_ISL_413851	Guangdong
EPI_ISL_452979	England
EPI_ISL_466923	Germany
EPI_ISL_466967	Switzerland
EPI_ISL_449984	USA
EPI_ISL_425760	Scotland
EPI_ISL_452132	USA
EPI_ISL_417918	Malaysia
EPI_ISL_425316	England
EPI_ISL_435451	USA
EPI_ISL_454972	Wuhan
EPI_ISL_425751	Scotland
EPI_ISL_462864	USA
EPI_ISL_437895	Greece
EPI_ISL_452192	India
EPI_ISL_435424	Hungary
EPI_ISL_464145	South-Africa
EPI_ISL_462354	Singapore
EPI_ISL_435489	USA
EPI_ISL_435062	India
EPI_ISL_462351	Singapore
EPI_ISL_427433	USA
EPI_ISL_449805	USA
EPI_ISL_460290	USA
EPI_ISL_460125	USA
EPI_ISL_449324	Scotland
EPI_ISL_460067	USA
EPI_ISL_449851	USA
EPI_ISL_437447	India
EPI_ISL_439175	Scotland
EPI_ISL_437879	Greece
EPI_ISL_449672	England
EPI_ISL_439470	England
EPI_ISL_460253	USA
EPI_ISL_447343	Israel
EPI_ISL_462845	USA
EPI_ISL_435415	Hungary
EPI_ISL_425899	Scotland
EPI_ISL_430925	USA
EPI_ISL_423113	England
EPI_ISL_460073	USA
EPI_ISL_460135	USA
EPI_ISL_460180	USA
EPI_ISL_447263	Israel
EPI_ISL_437738	Saudi-Arabia
EPI_ISL_439909	England
EPI_ISL_449931	USA
EPI_ISL_429978	USA
EPI_ISL_459096	Scotland
EPI_ISL_460174	USA
EPI_ISL_425446	England
EPI_ISL_450479	USA
EPI_ISL_423130	England
EPI_ISL_417724	Iceland
EPI_ISL_403937	Guangdong
EPI_ISL_437478	Saudi-Arabia
EPI_ISL_459121	Scotland
EPI_ISL_403935	Guangdong
EPI_ISL_449487	Wuhan
EPI_ISL_459207	England
EPI_ISL_464175	England
EPI_ISL_427193	USA
EPI_ISL_423157	England
EPI_ISL_423269	England
EPI_ISL_423151	England
EPI_ISL_425640	England
EPI_ISL_440998	England
EPI_ISL_459078	England
EPI_ISL_450461	USA
EPI_ISL_423152	England
EPI_ISL_425949	Scotland
EPI_ISL_460168	USA
EPI_ISL_459345	Northern-Ireland
EPI_ISL_449921	USA
EPI_ISL_454911	Wuhan
EPI_ISL_425473	England
EPI_ISL_423041	Thailand
EPI_ISL_437992	Austria
EPI_ISL_437702	Saudi-Arabia
EPI_ISL_439187	Scotland
EPI_ISL_464365	England
EPI_ISL_425976	Scotland
EPI_ISL_449674	England
EPI_ISL_437950	Austria
EPI_ISL_437361	USA
EPI_ISL_460130	USA
EPI_ISL_437821	USA
EPI_ISL_429981	USA
EPI_ISL_449877	USA
EPI_ISL_423173	England
EPI_ISL_449682	England
EPI_ISL_454960	Wuhan
EPI_ISL_437417	USA
EPI_ISL_435049	India
EPI_ISL_447402	Israel
EPI_ISL_435471	USA
EPI_ISL_423150	England
EPI_ISL_460059	USA
EPI_ISL_442900	England
EPI_ISL_460227	USA
EPI_ISL_439974	England
EPI_ISL_415460	Netherlands
EPI_ISL_452336	Beijing
EPI_ISL_460176	USA
EPI_ISL_437650	Denmark
EPI_ISL_462323	Singapore
EPI_ISL_423401	England
EPI_ISL_427379	Belgium
EPI_ISL_447190	USA
EPI_ISL_429995	Jordan
EPI_ISL_427462	USA
EPI_ISL_437300	Austria
EPI_ISL_460395	USA
EPI_ISL_452148	Belgium
EPI_ISL_425639	England
EPI_ISL_437788	USA
EPI_ISL_447328	Israel
EPI_ISL_425742	Scotland
EPI_ISL_425790	Scotland
EPI_ISL_423218	England
EPI_ISL_437820	USA
EPI_ISL_427308	Russia
EPI_ISL_449939	USA
EPI_ISL_449846	USA
EPI_ISL_417990	Portugal
EPI_ISL_425632	England
EPI_ISL_425969	Scotland
EPI_ISL_462925	USA
EPI_ISL_403928	Wuhan
EPI_ISL_413873	Guangdong
EPI_ISL_462830	Canada
EPI_ISL_425797	Scotland
EPI_ISL_449692	England
EPI_ISL_460222	USA
EPI_ISL_439301	Scotland
EPI_ISL_437896	Greece
EPI_ISL_437351	DRC
EPI_ISL_423003	USA
EPI_ISL_447396	Israel
EPI_ISL_413611	USA
EPI_ISL_425758	Scotland
EPI_ISL_435446	USA
EPI_ISL_447139	Belgium
EPI_ISL_449824	USA
EPI_ISL_460304	USA
EPI_ISL_466917	Germany
EPI_ISL_437686	Ireland
EPI_ISL_417946	DRC
EPI_ISL_425999	Scotland
EPI_ISL_449977	USA
EPI_ISL_442731	England
EPI_ISL_447465	Israel
EPI_ISL_466932	Switzerland
EPI_ISL_464985	England
EPI_ISL_459140	Scotland
EPI_ISL_460113	USA
EPI_ISL_437481	Saudi-Arabia
EPI_ISL_462846	USA
EPI_ISL_425348	England
EPI_ISL_439182	Scotland
EPI_ISL_423055	England
EPI_ISL_460291	USA
EPI_ISL_437423	USA
EPI_ISL_437771	USA
EPI_ISL_466756	Canada
EPI_ISL_423039	Thailand
EPI_ISL_449868	USA
EPI_ISL_437435	Serbia
EPI_ISL_454949	Wuhan
EPI_ISL_423481	England
EPI_ISL_462842	Canada
EPI_ISL_452986	England
EPI_ISL_464497	England
EPI_ISL_429774	Luxembourg
EPI_ISL_454955	Wuhan
EPI_ISL_423507	England
EPI_ISL_437797	USA
EPI_ISL_460250	USA
EPI_ISL_450770	USA
EPI_ISL_437807	USA
EPI_ISL_437685	Ireland
EPI_ISL_425633	England
EPI_ISL_462869	USA
EPI_ISL_447137	Belgium
EPI_ISL_439400	England
EPI_ISL_423194	England
EPI_ISL_423398	England
EPI_ISL_437978	Austria
EPI_ISL_437352	DRC
EPI_ISL_425869	Scotland
EPI_ISL_437958	Austria
EPI_ISL_442999	England
EPI_ISL_423469	England
EPI_ISL_423324	England
EPI_ISL_447128	Belgium
EPI_ISL_459109	Scotland
EPI_ISL_462888	USA
EPI_ISL_460453	USA
EPI_ISL_440397	England
EPI_ISL_427187	USA
EPI_ISL_435282	Indonesia
EPI_ISL_464397	England
EPI_ISL_425761	Scotland
EPI_ISL_439997	England
EPI_ISL_447273	Israel
EPI_ISL_423432	England
EPI_ISL_452918	England
EPI_ISL_437440	India
EPI_ISL_425911	Scotland
EPI_ISL_450827	Sweden
EPI_ISL_430946	USA
EPI_ISL_452306	USA
EPI_ISL_450720	USA
EPI_ISL_459453	England
EPI_ISL_437745	Saudi-Arabia
EPI_ISL_450404	Hong-Kong
EPI_ISL_437364	USA
EPI_ISL_423476	England
EPI_ISL_447447	Israel
EPI_ISL_440957	England
EPI_ISL_462396	Singapore
EPI_ISL_427126	Australia
EPI_ISL_425792	Scotland
EPI_ISL_435404	Hungary
EPI_ISL_464374	England
EPI_ISL_430908	USA
EPI_ISL_413884	Guangdong
EPI_ISL_437990	Austria
EPI_ISL_449705	England
EPI_ISL_449633	England
EPI_ISL_459467	England
EPI_ISL_437400	USA
EPI_ISL_435413	Hungary
EPI_ISL_437619	Thailand
EPI_ISL_449909	USA
EPI_ISL_440422	England
EPI_ISL_447138	Belgium
EPI_ISL_466709	Canada
EPI_ISL_449300	Scotland
EPI_ISL_452348	Beijing
EPI_ISL_429992	Jordan
EPI_ISL_440302	England
EPI_ISL_425335	England
EPI_ISL_462422	Singapore
EPI_ISL_460369	USA
EPI_ISL_437437	USA
EPI_ISL_447174	USA
EPI_ISL_462307	Singapore
EPI_ISL_449930	USA
EPI_ISL_462884	USA
EPI_ISL_462392	Singapore
EPI_ISL_460097	USA
EPI_ISL_459367	Northern-Ireland
EPI_ISL_439409	England
EPI_ISL_450606	USA
EPI_ISL_435484	USA
EPI_ISL_460433	USA
EPI_ISL_452959	England
EPI_ISL_464409	England
EPI_ISL_459437	England
EPI_ISL_447134	Belgium
EPI_ISL_464358	England
EPI_ISL_460243	USA
EPI_ISL_423361	England
EPI_ISL_462906	USA
EPI_ISL_423254	England
EPI_ISL_460244	USA
EPI_ISL_460090	Italy
EPI_ISL_449691	England
EPI_ISL_447290	Israel
EPI_ISL_427496	USA
EPI_ISL_462767	Canada
EPI_ISL_440404	England
EPI_ISL_462361	Singapore
EPI_ISL_437920	Austria
EPI_ISL_425947	Scotland
EPI_ISL_429778	Luxembourg
EPI_ISL_447440	Israel
EPI_ISL_437373	USA
EPI_ISL_437366	USA
EPI_ISL_413458	USA
EPI_ISL_450607	USA
EPI_ISL_430742	Beijing	Basal
EPI_ISL_437630	Denmark
EPI_ISL_459113	Scotland
EPI_ISL_425744	Scotland
EPI_ISL_435447	USA
EPI_ISL_437870	USA
EPI_ISL_462910	USA
EPI_ISL_447292	Israel
EPI_ISL_413858	Guangdong
EPI_ISL_449312	Scotland
EPI_ISL_449479	Wuhan
EPI_ISL_439481	England
EPI_ISL_430941	USA
EPI_ISL_447257	Taiwan
EPI_ISL_413886	Guangdong
EPI_ISL_464459	England
EPI_ISL_460040	USA
EPI_ISL_423414	England
EPI_ISL_427108	Australia
EPI_ISL_439191	Scotland
EPI_ISL_459354	Northern-Ireland
EPI_ISL_462700	USA
EPI_ISL_449480	Wuhan
EPI_ISL_449644	England
EPI_ISL_452301	USA
EPI_ISL_464996	England
EPI_ISL_447308	Israel
EPI_ISL_447293	Israel
EPI_ISL_437484	Saudi-Arabia
EPI_ISL_440492	England
EPI_ISL_464461	England
EPI_ISL_423175	England
EPI_ISL_413865	Guangdong
EPI_ISL_464447	England
EPI_ISL_435356	USA
EPI_ISL_460305	USA
EPI_ISL_459320	England
EPI_ISL_435418	Hungary
EPI_ISL_417705	Iceland
EPI_ISL_447446	Israel
EPI_ISL_437477	Saudi-Arabia
EPI_ISL_413622	USA
EPI_ISL_437413	USA
EPI_ISL_454941	Wuhan
EPI_ISL_449894	USA
EPI_ISL_437727	Saudi-Arabia
EPI_ISL_452130	USA
EPI_ISL_423045	England
EPI_ISL_464161	Bangladesh
EPI_ISL_439930	England
EPI_ISL_425468	England
EPI_ISL_466953	Switzerland
EPI_ISL_460465	USA
EPI_ISL_439973	England
EPI_ISL_462929	USA
EPI_ISL_425779	Scotland
EPI_ISL_450346	Norway
EPI_ISL_413618	USA
EPI_ISL_460173	USA
EPI_ISL_464498	England
EPI_ISL_449844	USA
EPI_ISL_437888	Greece
EPI_ISL_430945	USA
EPI_ISL_427110	Australia
EPI_ISL_413647	Portugal
EPI_ISL_425645	England
EPI_ISL_437757	Saudi-Arabia
EPI_ISL_442798	England
EPI_ISL_450795	Jamaica
EPI_ISL_435460	USA
EPI_ISL_435454	USA
EPI_ISL_417948	DRC
EPI_ISL_423158	England
EPI_ISL_435449	USA
EPI_ISL_423463	England
EPI_ISL_459360	Northern-Ireland
EPI_ISL_429764	Luxembourg
EPI_ISL_425968	Scotland
EPI_ISL_425611	England
EPI_ISL_423355	England
EPI_ISL_450781	India
EPI_ISL_449665	England
EPI_ISL_454730	USA
EPI_ISL_460080	Italy
EPI_ISL_449901	USA
EPI_ISL_437769	USA
EPI_ISL_466768	Canada
EPI_ISL_423233	England
EPI_ISL_437606	Thailand
EPI_ISL_427358	Belgium
EPI_ISL_425331	England
EPI_ISL_442799	England
EPI_ISL_462695	USA
EPI_ISL_452154	USA
EPI_ISL_427196	USA
EPI_ISL_450700	USA
EPI_ISL_440420	England
EPI_ISL_466966	Switzerland
EPI_ISL_462777	Canada
EPI_ISL_454779	Netherlands
EPI_ISL_425755	Scotland
EPI_ISL_437928	Austria
EPI_ISL_450789	India
EPI_ISL_462812	Canada
EPI_ISL_459394	Northern-Ireland
EPI_ISL_460167	USA
EPI_ISL_425382	England
EPI_ISL_439471	England
EPI_ISL_425782	Scotland
EPI_ISL_447348	Israel
EPI_ISL_449645	England
EPI_ISL_460368	USA
EPI_ISL_460155	USA
EPI_ISL_460308	USA
EPI_ISL_447020	Thailand
EPI_ISL_447374	Israel
EPI_ISL_439346	Scotland
EPI_ISL_450732	Belgium
EPI_ISL_425693	Scotland
EPI_ISL_423409	England
EPI_ISL_460314	USA
EPI_ISL_435497	USA
EPI_ISL_425956	Scotland
EPI_ISL_423455	England
EPI_ISL_439348	Scotland
EPI_ISL_449972	USA
EPI_ISL_466977	Switzerland
EPI_ISL_449707	England
EPI_ISL_462897	USA
EPI_ISL_452337	Beijing
EPI_ISL_450450	USA
EPI_ISL_437877	Greece
EPI_ISL_440413	England
EPI_ISL_459376	Northern-Ireland
EPI_ISL_459369	Northern-Ireland
EPI_ISL_459442	England
EPI_ISL_450309	Canada
EPI_ISL_415158	Belgium
EPI_ISL_423483	England
EPI_ISL_460114	USA
EPI_ISL_449937	USA
EPI_ISL_435145	Italy
EPI_ISL_460008	USA
EPI_ISL_425865	Scotland
EPI_ISL_413457	USA
EPI_ISL_447200	USA
EPI_ISL_435465	USA
EPI_ISL_437603	Thailand
EPI_ISL_439181	Scotland
EPI_ISL_442981	England
EPI_ISL_437709	Saudi-Arabia
EPI_ISL_454718	USA
EPI_ISL_447423	Israel
EPI_ISL_423227	England
EPI_ISL_437761	Saudi-Arabia
EPI_ISL_437683	Denmark
EPI_ISL_439978	England
EPI_ISL_459315	England
EPI_ISL_450767	USA
EPI_ISL_437785	USA
EPI_ISL_430730	Beijing
EPI_ISL_447434	Israel
EPI_ISL_417779	Iceland
EPI_ISL_425670	Scotland
EPI_ISL_425698	Scotland
EPI_ISL_462778	Canada
EPI_ISL_464312	England
EPI_ISL_454782	Netherlands
EPI_ISL_413880	Guangdong
EPI_ISL_449629	England
EPI_ISL_442997	England
EPI_ISL_437904	Greece
EPI_ISL_464472	England
EPI_ISL_462310	Singapore
EPI_ISL_454906	Wuhan
EPI_ISL_449327	Scotland
EPI_ISL_459158	Scotland
EPI_ISL_447302	Israel
EPI_ISL_430916	USA
EPI_ISL_435020	USA
EPI_ISL_437972	Austria
EPI_ISL_415475	Netherlands
EPI_ISL_447121	Belgium
EPI_ISL_462440	Japan
EPI_ISL_454707	USA
EPI_ISL_462786	Canada
EPI_ISL_466905	Germany
EPI_ISL_423492	England
EPI_ISL_447036	India
EPI_ISL_437937	Austria
EPI_ISL_449924	USA
EPI_ISL_437905	Greece
EPI_ISL_423362	England
EPI_ISL_447031	India
EPI_ISL_462952	USA
EPI_ISL_413649	USA
EPI_ISL_449848	USA
EPI_ISL_459351	Northern-Ireland
EPI_ISL_417703	Iceland
EPI_ISL_449904	USA
EPI_ISL_437445	India
EPI_ISL_452928	England
EPI_ISL_452938	England
EPI_ISL_417706	Iceland
EPI_ISL_450703	USA
EPI_ISL_430940	USA
EPI_ISL_466930	Switzerland
EPI_ISL_459136	Scotland
EPI_ISL_437973	Austria
EPI_ISL_440984	England
EPI_ISL_413651	USA
EPI_ISL_437462	Saudi-Arabia
EPI_ISL_413876	Guangdong
EPI_ISL_425916	Scotland
EPI_ISL_440996	England
EPI_ISL_417977	USA
EPI_ISL_437827	USA
EPI_ISL_462387	Singapore
EPI_ISL_437648	Denmark
EPI_ISL_423426	England
EPI_ISL_460149	USA
EPI_ISL_462870	USA
EPI_ISL_435421	Hungary
EPI_ISL_447365	Israel
EPI_ISL_454976	Wuhan
EPI_ISL_415129	England
EPI_ISL_423497	England
EPI_ISL_464131	South-Africa
EPI_ISL_460471	USA
EPI_ISL_462982	USA
EPI_ISL_435017	USA
EPI_ISL_460398	USA
EPI_ISL_460373	USA
EPI_ISL_425488	England
EPI_ISL_427336	Russia
EPI_ISL_450709	USA
EPI_ISL_437894	Greece
EPI_ISL_462325	Singapore
EPI_ISL_423122	England
EPI_ISL_460171	USA
EPI_ISL_425904	Scotland
EPI_ISL_454908	Wuhan
EPI_ISL_452187	Italy
EPI_ISL_449835	USA
EPI_ISL_415497	Netherlands
EPI_ISL_437837	USA
EPI_ISL_442903	England
EPI_ISL_442912	England
EPI_ISL_452190	Italy
EPI_ISL_437982	Austria
EPI_ISL_450750	USA
EPI_ISL_423337	England
EPI_ISL_437656	Denmark
EPI_ISL_437335	Turkey
EPI_ISL_442745	England
EPI_ISL_462794	Canada
EPI_ISL_462390	Singapore
EPI_ISL_462374	Singapore
EPI_ISL_439980	England
EPI_ISL_423134	England
EPI_ISL_452332	Beijing
EPI_ISL_460393	USA
EPI_ISL_459093	England
EPI_ISL_437333	Turkey
EPI_ISL_466918	Germany
EPI_ISL_423488	England
EPI_ISL_447288	Israel
EPI_ISL_439442	England
EPI_ISL_417971	USA
EPI_ISL_466981	Switzerland
EPI_ISL_437497	Saudi-Arabia
EPI_ISL_452341	Beijing
EPI_ISL_460179	USA
EPI_ISL_449723	England
EPI_ISL_466927	Switzerland
EPI_ISL_417955	DRC
EPI_ISL_437751	Saudi-Arabia
EPI_ISL_439344	Scotland
EPI_ISL_466936	Switzerland
EPI_ISL_439194	Scotland
EPI_ISL_462394	Singapore
EPI_ISL_437730	Saudi-Arabia
EPI_ISL_449907	USA
EPI_ISL_447469	Israel
EPI_ISL_459274	England
EPI_ISL_435030	USA
EPI_ISL_450444	Beijing
EPI_ISL_437784	USA
EPI_ISL_437746	Saudi-Arabia
EPI_ISL_460078	USA
EPI_ISL_439365	Scotland
EPI_ISL_466982	Switzerland
EPI_ISL_466990	Switzerland
EPI_ISL_440167	England
EPI_ISL_452123	USA
EPI_ISL_442905	England
EPI_ISL_449631	England
EPI_ISL_464449	England
EPI_ISL_439484	England
EPI_ISL_425776	Scotland
EPI_ISL_449804	USA
EPI_ISL_440384	England
EPI_ISL_466952	Switzerland
EPI_ISL_462783	Canada
EPI_ISL_460318	USA
EPI_ISL_437965	Austria
EPI_ISL_423459	England
EPI_ISL_447153	Belgium
EPI_ISL_440923	England
EPI_ISL_449318	Scotland
EPI_ISL_460387	USA
EPI_ISL_425812	Scotland
EPI_ISL_459125	Scotland
EPI_ISL_462357	Singapore
EPI_ISL_464948	England
EPI_ISL_437942	Austria
EPI_ISL_430975	USA
EPI_ISL_449927	USA
EPI_ISL_459235	England
EPI_ISL_437303	Austria
EPI_ISL_437779	USA
EPI_ISL_437708	Saudi-Arabia
EPI_ISL_449636	England
EPI_ISL_462681	USA
EPI_ISL_459115	Scotland
EPI_ISL_425759	Scotland
EPI_ISL_417788	Iceland
EPI_ISL_460438	USA
EPI_ISL_440391	England
EPI_ISL_452319	USA
EPI_ISL_423107	England
EPI_ISL_447452	Israel
EPI_ISL_439372	England
EPI_ISL_442742	England
EPI_ISL_460169	USA
EPI_ISL_417777	Iceland
EPI_ISL_460233	USA
EPI_ISL_460435	USA
EPI_ISL_427123	Australia
EPI_ISL_464429	England
EPI_ISL_447115	USA
EPI_ISL_435461	USA
EPI_ISL_459146	Scotland
EPI_ISL_439911	England
EPI_ISL_447299	Israel
EPI_ISL_442979	England
EPI_ISL_439959	England
EPI_ISL_415484	Netherlands
EPI_ISL_439179	Scotland
EPI_ISL_452191	Italy
EPI_ISL_459091	England
EPI_ISL_460412	USA
EPI_ISL_437758	Saudi-Arabia
EPI_ISL_429759	Luxembourg
EPI_ISL_450719	USA
EPI_ISL_447462	Israel
EPI_ISL_437304	Turkey
EPI_ISL_437817	USA
EPI_ISL_413902	Guangdong
EPI_ISL_413928	USA
EPI_ISL_459295	England
EPI_ISL_435379	USA
EPI_ISL_459421	England
EPI_ISL_462878	USA
EPI_ISL_466962	Switzerland
EPI_ISL_447313	Israel
EPI_ISL_423241	England
EPI_ISL_437832	USA
EPI_ISL_454793	Netherlands
EPI_ISL_439399	England
EPI_ISL_437736	Saudi-Arabia
EPI_ISL_437841	USA
EPI_ISL_425844	Scotland
EPI_ISL_439106	Scotland
EPI_ISL_462875	USA
EPI_ISL_449322	Scotland
EPI_ISL_459082	England
EPI_ISL_425824	Scotland
EPI_ISL_460437	USA
EPI_ISL_462444	Japan
EPI_ISL_450451	USA
EPI_ISL_437622	Thailand
EPI_ISL_452952	England
EPI_ISL_435019	USA
EPI_ISL_464127	South-Africa
EPI_ISL_452128	USA
EPI_ISL_439332	Scotland
EPI_ISL_435051	India
EPI_ISL_460258	USA
EPI_ISL_425762	Scotland
EPI_ISL_459289	England
EPI_ISL_460392	USA
EPI_ISL_460151	USA
EPI_ISL_464438	England
EPI_ISL_454714	USA
EPI_ISL_417973	USA
EPI_ISL_417933	USA
EPI_ISL_454977	Wuhan
EPI_ISL_429762	Luxembourg
EPI_ISL_429976	USA
EPI_ISL_427316	Russia
EPI_ISL_447393	Israel
EPI_ISL_437718	Saudi-Arabia
EPI_ISL_450763	USA
EPI_ISL_464450	England
EPI_ISL_437735	Saudi-Arabia
EPI_ISL_423044	England
EPI_ISL_439907	England
EPI_ISL_454725	USA
EPI_ISL_450442	Henan
EPI_ISL_450304	Canada
EPI_ISL_425737	Scotland
EPI_ISL_427190	USA
EPI_ISL_464321	England
EPI_ISL_427304	Brazil
EPI_ISL_464415	England
EPI_ISL_452169	USA
EPI_ISL_423265	England
EPI_ISL_459296	England
EPI_ISL_427370	Belgium
EPI_ISL_460404	USA
EPI_ISL_413861	Guangdong
EPI_ISL_437945	Austria
EPI_ISL_466950	Switzerland
EPI_ISL_435481	USA
EPI_ISL_460466	USA
EPI_ISL_423263	England
EPI_ISL_437633	Denmark
EPI_ISL_462431	Singapore
EPI_ISL_425919	Scotland
EPI_ISL_413872	Guangdong
EPI_ISL_423359	England
EPI_ISL_447345	Israel
EPI_ISL_435308	Vietnam
EPI_ISL_452998	England
EPI_ISL_460163	USA
EPI_ISL_425317	England
EPI_ISL_425950	Scotland
EPI_ISL_425885	Scotland
EPI_ISL_447438	Israel
EPI_ISL_423371	England
EPI_ISL_460271	USA
EPI_ISL_462459	Bosnia-and-Herzegovina
EPI_ISL_452342	Beijing
EPI_ISL_425820	Scotland
EPI_ISL_449683	England
EPI_ISL_437998	Austria
EPI_ISL_442735	England
EPI_ISL_464420	England
EPI_ISL_435055	India
EPI_ISL_460344	USA
EPI_ISL_423382	England
EPI_ISL_425953	Scotland
EPI_ISL_460145	USA
EPI_ISL_417799	Iceland
EPI_ISL_435001	USA
EPI_ISL_442744	England
EPI_ISL_430973	USA
EPI_ISL_442993	England
EPI_ISL_417725	Iceland
EPI_ISL_450842	Bangladesh
EPI_ISL_437882	Greece
EPI_ISL_460141	USA
EPI_ISL_464315	England
EPI_ISL_447118	USA
EPI_ISL_447428	Israel
EPI_ISL_427371	Belgium
EPI_ISL_464367	England
EPI_ISL_439319	Scotland
EPI_ISL_449912	USA
EPI_ISL_440405	England
EPI_ISL_425310	England
EPI_ISL_452333	Beijing
EPI_ISL_466960	Switzerland
EPI_ISL_437677	Denmark
EPI_ISL_452344	Beijing
EPI_ISL_459499	England
EPI_ISL_425746	Scotland
EPI_ISL_459255	England
EPI_ISL_460270	USA
EPI_ISL_447033	India
EPI_ISL_439314	Scotland
EPI_ISL_417993	Portugal
EPI_ISL_464939	England
EPI_ISL_427357	Belgium
EPI_ISL_440399	England
EPI_ISL_459174	England
EPI_ISL_460119	USA
EPI_ISL_413602	Finland
EPI_ISL_462860	USA
EPI_ISL_417781	Iceland
EPI_ISL_439979	England
EPI_ISL_423086	England
EPI_ISL_425724	Scotland
EPI_ISL_459142	Scotland
EPI_ISL_439947	England
EPI_ISL_440903	England
EPI_ISL_454709	USA
EPI_ISL_459167	England
EPI_ISL_427443	USA
EPI_ISL_435390	USA
EPI_ISL_449478	Wuhan
EPI_ISL_462464	Bosnia-and-Herzegovina
EPI_ISL_435136	United-Arab-Emirates
EPI_ISL_459262	England
EPI_ISL_435499	USA
EPI_ISL_460240	USA
EPI_ISL_447260	Israel
EPI_ISL_459313	England
EPI_ISL_440431	England
EPI_ISL_427494	USA
EPI_ISL_450349	Norway
EPI_ISL_425992	Scotland
EPI_ISL_450321	India
EPI_ISL_450843	Bangladesh
EPI_ISL_423321	England
EPI_ISL_417790	Iceland
EPI_ISL_437816	USA
EPI_ISL_454984	Wuhan
EPI_ISL_460105	USA
EPI_ISL_462397	Singapore
EPI_ISL_423438	England
EPI_ISL_454792	Netherlands
EPI_ISL_462439	Japan
EPI_ISL_437723	Saudi-Arabia
EPI_ISL_450480	USA
EPI_ISL_447041	India
EPI_ISL_429996	Jordan
EPI_ISL_423119	England
EPI_ISL_450849	USA
EPI_ISL_437321	Turkey
EPI_ISL_430938	USA
EPI_ISL_460312	USA
EPI_ISL_439429	England
EPI_ISL_450724	Belgium
EPI_ISL_460343	USA
EPI_ISL_425836	Scotland
EPI_ISL_429975	USA
EPI_ISL_440329	England
EPI_ISL_425662	Scotland
EPI_ISL_449716	England
EPI_ISL_466986	Switzerland
EPI_ISL_437346	DRC
EPI_ISL_427408	Qatar
EPI_ISL_462382	Singapore
EPI_ISL_466763	Canada
EPI_ISL_437891	Greece
EPI_ISL_449839	USA
EPI_ISL_439438	England
EPI_ISL_449882	USA
EPI_ISL_459153	Scotland
EPI_ISL_449323	Scotland
EPI_ISL_460104	USA
EPI_ISL_460177	USA
EPI_ISL_427107	Australia
EPI_ISL_449968	USA
EPI_ISL_460165	USA
EPI_ISL_413850	Guangdong
EPI_ISL_466707	Canada
EPI_ISL_417960	USA
EPI_ISL_449660	England
EPI_ISL_450610	USA
EPI_ISL_425482	England
EPI_ISL_427170	USA
EPI_ISL_462430	Singapore
EPI_ISL_450446	USA
EPI_ISL_450708	USA
EPI_ISL_437425	USA
EPI_ISL_423022	USA
EPI_ISL_417701	Iceland
EPI_ISL_449840	USA
EPI_ISL_447239	DRC
EPI_ISL_437792	USA
EPI_ISL_464307	England
EPI_ISL_437952	Austria
EPI_ISL_427101	Australia
EPI_ISL_437431	USA
EPI_ISL_450748	USA
EPI_ISL_464426	England
EPI_ISL_425770	Scotland
EPI_ISL_452173	USA
EPI_ISL_437330	Turkey
EPI_ISL_427322	Russia
EPI_ISL_447340	Israel
EPI_ISL_437340	DRC
EPI_ISL_442982	England
EPI_ISL_462782	Canada
EPI_ISL_464417	England
EPI_ISL_454938	Wuhan
EPI_ISL_460150	USA
EPI_ISL_462787	Canada
EPI_ISL_447167	USA
EPI_ISL_439987	England
EPI_ISL_450347	Norway
EPI_ISL_462379	Singapore
EPI_ISL_449895	USA
EPI_ISL_425424	England
EPI_ISL_460333	USA
EPI_ISL_427479	USA
EPI_ISL_447331	Israel
EPI_ISL_437749	Saudi-Arabia
EPI_ISL_425795	Scotland
EPI_ISL_449874	USA
EPI_ISL_437939	Austria
EPI_ISL_460186	USA
EPI_ISL_425359	England
EPI_ISL_439386	England
EPI_ISL_462769	Canada
EPI_ISL_462848	USA
EPI_ISL_413623	USA
EPI_ISL_413855	Guangdong
EPI_ISL_454928	Wuhan
EPI_ISL_460075	USA
EPI_ISL_423161	England
EPI_ISL_423413	England
EPI_ISL_425830	Scotland
EPI_ISL_447375	Israel
EPI_ISL_447450	Israel
EPI_ISL_466987	Switzerland
EPI_ISL_427339	Russia
EPI_ISL_435491	USA
EPI_ISL_417994	Portugal
EPI_ISL_450807	Sweden
EPI_ISL_452172	USA
EPI_ISL_423016	USA
EPI_ISL_466785	Canada
EPI_ISL_440365	England
EPI_ISL_460093	Italy
EPI_ISL_439190	Scotland
EPI_ISL_437728	Saudi-Arabia
EPI_ISL_435474	USA
EPI_ISL_425877	Scotland
EPI_ISL_413693	China
EPI_ISL_450323	India
EPI_ISL_462834	Canada
EPI_ISL_460423	USA
EPI_ISL_462378	Singapore
EPI_ISL_425475	England
EPI_ISL_417939	USA
EPI_ISL_437396	USA
EPI_ISL_425951	Scotland
EPI_ISL_437993	Austria	Lineage_representative
EPI_ISL_425489	England
EPI_ISL_464973	England
EPI_ISL_466928	Switzerland
EPI_ISL_403963	Thailand
EPI_ISL_437806	USA
EPI_ISL_460265	USA
EPI_ISL_423436	England
EPI_ISL_430919	USA
EPI_ISL_437363	USA
EPI_ISL_415476	Netherlands
EPI_ISL_459479	England
EPI_ISL_437707	Saudi-Arabia
EPI_ISL_460428	USA
EPI_ISL_462935	USA
EPI_ISL_460397	USA
EPI_ISL_460055	USA
EPI_ISL_435496	USA
EPI_ISL_437301	Austria
EPI_ISL_462308	Singapore
EPI_ISL_435422	Hungary
EPI_ISL_450472	USA
EPI_ISL_439306	Scotland
EPI_ISL_447228	USA
EPI_ISL_440168	England
EPI_ISL_423453	England
EPI_ISL_450713	USA
EPI_ISL_439935	England
EPI_ISL_430932	USA
EPI_ISL_435377	USA
EPI_ISL_466973	Switzerland
EPI_ISL_425668	Scotland
EPI_ISL_462412	Singapore
EPI_ISL_437646	Denmark
EPI_ISL_464991	England
EPI_ISL_460457	USA
EPI_ISL_427460	USA
EPI_ISL_450850	USA
EPI_ISL_462766	Canada
EPI_ISL_459155	Scotland
EPI_ISL_460254	USA
EPI_ISL_464128	South-Africa
EPI_ISL_437935	Austria
EPI_ISL_447173	USA
EPI_ISL_430741	Beijing
EPI_ISL_435122	United-Arab-Emirates
EPI_ISL_423244	England
EPI_ISL_447030	India
EPI_ISL_450399	USA
EPI_ISL_460200	USA
EPI_ISL_459271	England
EPI_ISL_439428	England
EPI_ISL_462309	Singapore
EPI_ISL_437838	USA
EPI_ISL_417793	Iceland
EPI_ISL_437916	Austria
EPI_ISL_462810	Canada
EPI_ISL_439350	Scotland
EPI_ISL_437862	USA
EPI_ISL_423357	England
EPI_ISL_462909	USA
EPI_ISL_447347	Israel
EPI_ISL_462900	USA
EPI_ISL_459423	England
EPI_ISL_435429	Hungary
EPI_ISL_462348	Singapore
EPI_ISL_440968	England
EPI_ISL_437612	Thailand
EPI_ISL_425477	England
EPI_ISL_437459	Saudi-Arabia
EPI_ISL_425808	Scotland
EPI_ISL_423131	England
EPI_ISL_447049	India
EPI_ISL_460356	USA
EPI_ISL_450447	USA
EPI_ISL_437615	Thailand
EPI_ISL_447148	Belgium
EPI_ISL_437783	USA
EPI_ISL_437388	USA
EPI_ISL_462874	USA
EPI_ISL_450754	USA
EPI_ISL_435125	United-Arab-Emirates
EPI_ISL_437370	USA
EPI_ISL_460255	USA
EPI_ISL_460183	USA
EPI_ISL_425991	Scotland
EPI_ISL_464432	England
EPI_ISL_460045	USA
EPI_ISL_435104	India
EPI_ISL_449669	England
EPI_ISL_450772	USA
EPI_ISL_435043	USA
EPI_ISL_442923	England
EPI_ISL_413856	Guangdong
EPI_ISL_439304	Scotland
EPI_ISL_437328	Turkey
EPI_ISL_435359	USA
EPI_ISL_415455	Switzerland
EPI_ISL_425788	Scotland
EPI_ISL_430943	USA
EPI_ISL_423145	England
EPI_ISL_462861	USA
EPI_ISL_437350	DRC
EPI_ISL_425745	Scotland
EPI_ISL_423457	England
EPI_ISL_430738	Beijing
EPI_ISL_423019	USA
EPI_ISL_449718	England
EPI_ISL_423479	England
EPI_ISL_460374	USA
EPI_ISL_450329	India
EPI_ISL_439188	Scotland
EPI_ISL_440135	England
EPI_ISL_459005	England
EPI_ISL_459100	Scotland
EPI_ISL_460355	USA
EPI_ISL_447443	Israel
EPI_ISL_449668	England
EPI_ISL_429781	Luxembourg
EPI_ISL_452168	USA
EPI_ISL_427313	Russia
EPI_ISL_440393	England
EPI_ISL_464950	England
EPI_ISL_449938	USA
EPI_ISL_452352	Beijing
EPI_ISL_413883	Guangdong
EPI_ISL_439309	Scotland
EPI_ISL_460322	USA
EPI_ISL_423085	England
EPI_ISL_464382	England
EPI_ISL_435479	USA
EPI_ISL_462385	Singapore
EPI_ISL_460464	USA
EPI_ISL_459138	Scotland
EPI_ISL_466901	Germany
EPI_ISL_464452	England
EPI_ISL_435445	USA
EPI_ISL_449802	USA
EPI_ISL_452977	England
EPI_ISL_425809	Scotland
EPI_ISL_454952	Wuhan
EPI_ISL_437659	Denmark
EPI_ISL_460402	USA
EPI_ISL_435475	USA
EPI_ISL_460310	USA
EPI_ISL_417709	Iceland
EPI_ISL_440995	England
EPI_ISL_437714	Saudi-Arabia
EPI_ISL_439466	England
EPI_ISL_454991	Wuhan
EPI_ISL_447130	Belgium
EPI_ISL_450352	Norway
EPI_ISL_450469	USA
EPI_ISL_459332	Northern-Ireland
EPI_ISL_454783	Netherlands
EPI_ISL_450793	Jamaica
EPI_ISL_427337	Russia
EPI_ISL_460239	USA
EPI_ISL_435303	Vietnam
EPI_ISL_425653	Scotland
EPI_ISL_423074	England
EPI_ISL_437329	Turkey
EPI_ISL_447025	Thailand
EPI_ISL_437720	Saudi-Arabia
EPI_ISL_439316	Scotland
EPI_ISL_466964	Switzerland
EPI_ISL_440144	England
EPI_ISL_449903	USA
EPI_ISL_435108	India
EPI_ISL_439101	Scotland
EPI_ISL_415479	Netherlands
EPI_ISL_427325	Russia
EPI_ISL_452118	USA
EPI_ISL_423261	England
EPI_ISL_423193	England
EPI_ISL_440980	England
EPI_ISL_423224	England
EPI_ISL_437667	Denmark
EPI_ISL_462831	Canada
EPI_ISL_440972	England
EPI_ISL_462907	USA
EPI_ISL_437956	Austria
EPI_ISL_435102	India
EPI_ISL_449714	England
EPI_ISL_450821	Sweden
EPI_ISL_425713	Scotland
EPI_ISL_460166	USA
EPI_ISL_462418	Singapore
EPI_ISL_447416	Israel
EPI_ISL_447381	Israel
EPI_ISL_435131	United-Arab-Emirates
EPI_ISL_429775	Luxembourg
EPI_ISL_460201	USA
EPI_ISL_462407	Singapore
EPI_ISL_462375	Singapore
EPI_ISL_460410	USA
EPI_ISL_435441	USA
EPI_ISL_417700	Iceland
EPI_ISL_450497	Lithuania
EPI_ISL_435010	USA
EPI_ISL_439945	England
EPI_ISL_423084	England
EPI_ISL_459161	Scotland
EPI_ISL_437616	Thailand
EPI_ISL_423494	England
EPI_ISL_449964	USA
EPI_ISL_427416	Qatar
EPI_ISL_460427	USA
EPI_ISL_454929	Wuhan
EPI_ISL_437359	Germany
EPI_ISL_439446	England
EPI_ISL_459122	Scotland
EPI_ISL_437918	Austria
EPI_ISL_429985	USA
EPI_ISL_427124	Australia
EPI_ISL_423007	USA
EPI_ISL_437394	USA
EPI_ISL_459391	Northern-Ireland
EPI_ISL_450841	Bangladesh
EPI_ISL_460345	USA
EPI_ISL_425498	England
EPI_ISL_439198	Scotland
EPI_ISL_449989	USA
EPI_ISL_425656	Scotland
EPI_ISL_417966	USA
EPI_ISL_464473	England
EPI_ISL_454797	USA
EPI_ISL_427192	USA
EPI_ISL_460048	USA
EPI_ISL_464153	South-Africa
EPI_ISL_413924	USA
EPI_ISL_423428	England
EPI_ISL_460329	USA
EPI_ISL_435121	United-Arab-Emirates
EPI_ISL_425374	England
EPI_ISL_437802	USA
EPI_ISL_437700	Saudi-Arabia
EPI_ISL_439966	England
EPI_ISL_429782	Luxembourg
EPI_ISL_447285	Israel
EPI_ISL_459106	Scotland
EPI_ISL_425993	Scotland
EPI_ISL_423449	England
EPI_ISL_450412	Hong-Kong
EPI_ISL_449919	USA
EPI_ISL_450339	Bangladesh
EPI_ISL_460442	USA
EPI_ISL_447046	India
EPI_ISL_435444	USA
EPI_ISL_413697	China
EPI_ISL_437608	Thailand
EPI_ISL_417996	Portugal
EPI_ISL_423199	England
EPI_ISL_460388	USA
EPI_ISL_450817	Sweden
EPI_ISL_450800	USA
EPI_ISL_449727	England
EPI_ISL_449863	USA
EPI_ISL_464323	England
EPI_ISL_435310	Vietnam
EPI_ISL_462694	USA
EPI_ISL_460116	USA
EPI_ISL_440152	England
EPI_ISL_452994	England
EPI_ISL_460065	USA
EPI_ISL_439342	Scotland
EPI_ISL_464961	England
EPI_ISL_464476	England
EPI_ISL_440969	England
EPI_ISL_440930	England
EPI_ISL_437781	USA
EPI_ISL_430918	USA
EPI_ISL_447357	Israel
EPI_ISL_427105	Australia
EPI_ISL_437805	USA
EPI_ISL_417773	Iceland
EPI_ISL_454723	USA
EPI_ISL_447467	Israel
EPI_ISL_462427	Singapore
EPI_ISL_450822	Sweden
EPI_ISL_452948	England
EPI_ISL_435427	Hungary
EPI_ISL_425635	England
EPI_ISL_423228	England
EPI_ISL_464444	England
EPI_ISL_462706	USA
EPI_ISL_449626	England
EPI_ISL_430905	USA
EPI_ISL_440146	England
EPI_ISL_403934	Guangdong
EPI_ISL_460058	USA
EPI_ISL_425487	England
EPI_ISL_460144	USA
EPI_ISL_429970	USA
EPI_ISL_439151	Scotland
EPI_ISL_439957	England
EPI_ISL_425679	Scotland
EPI_ISL_415492	Netherlands
EPI_ISL_442920	England
EPI_ISL_425793	Scotland
EPI_ISL_460066	USA
EPI_ISL_460327	USA
EPI_ISL_447401	Israel
EPI_ISL_466991	Switzerland
EPI_ISL_425971	Scotland
EPI_ISL_437772	USA
EPI_ISL_425644	England
EPI_ISL_459435	England
EPI_ISL_462991	USA
EPI_ISL_466984	Switzerland
EPI_ISL_447210	USA
EPI_ISL_462383	Singapore
EPI_ISL_462732	USA
EPI_ISL_423160	England
EPI_ISL_440181	England
EPI_ISL_452328	Beijing
EPI_ISL_437861	USA
EPI_ISL_417792	Iceland
EPI_ISL_450466	USA
EPI_ISL_447102	USA
EPI_ISL_442712	England
EPI_ISL_423004	USA
EPI_ISL_437732	Saudi-Arabia
EPI_ISL_427302	Brazil
EPI_ISL_450324	India
EPI_ISL_423075	England
EPI_ISL_466996	Switzerland
EPI_ISL_466767	Canada
EPI_ISL_427436	USA
EPI_ISL_425897	Scotland
EPI_ISL_423121	England
EPI_ISL_425308	England
EPI_ISL_466983	Switzerland
EPI_ISL_447445	Israel
EPI_ISL_429997	Jordan
EPI_ISL_437740	Saudi-Arabia
EPI_ISL_440971	England
EPI_ISL_439168	Scotland
EPI_ISL_435034	USA
EPI_ISL_449876	USA
EPI_ISL_466705	Canada
EPI_ISL_447344	Israel
EPI_ISL_437688	Ireland
EPI_ISL_460071	USA
EPI_ISL_440189	England
EPI_ISL_464980	England
EPI_ISL_415467	Netherlands
EPI_ISL_437994	Austria
EPI_ISL_423405	England
EPI_ISL_449315	Scotland
EPI_ISL_449859	USA
EPI_ISL_466750	Canada
EPI_ISL_447155	Belgium
EPI_ISL_435492	USA
EPI_ISL_460365	USA
EPI_ISL_423002	USA
EPI_ISL_423328	England
EPI_ISL_447168	USA
EPI_ISL_462753	Bosnia-and-Herzegovina
EPI_ISL_437626	India
EPI_ISL_459017	England
EPI_ISL_437679	Denmark
EPI_ISL_417923	Italy
EPI_ISL_437886	Greece
EPI_ISL_449708	England
EPI_ISL_435064	India
EPI_ISL_462826	Canada
EPI_ISL_437843	USA
EPI_ISL_462324	Singapore
EPI_ISL_447403	Israel
EPI_ISL_429987	USA
EPI_ISL_413877	Guangdong
EPI_ISL_447400	Israel
EPI_ISL_462850	USA
EPI_ISL_425978	Scotland
EPI_ISL_449838	USA
EPI_ISL_459210	England
EPI_ISL_449831	USA
EPI_ISL_437949	Austria
EPI_ISL_449986	USA
EPI_ISL_449815	USA
EPI_ISL_464347	England
EPI_ISL_437407	USA
EPI_ISL_403962	Thailand
EPI_ISL_435052	India
EPI_ISL_460353	USA
EPI_ISL_413899	Guangdong
EPI_ISL_450771	USA
EPI_ISL_442984	England
EPI_ISL_440359	England
EPI_ISL_417712	Iceland
EPI_ISL_447133	Belgium
EPI_ISL_439159	Scotland
EPI_ISL_450874	Brazil
EPI_ISL_460223	USA
EPI_ISL_413609	USA
EPI_ISL_454780	Netherlands
EPI_ISL_423440	England
EPI_ISL_437899	Greece
EPI_ISL_460210	USA
EPI_ISL_459020	England
EPI_ISL_437620	Thailand
EPI_ISL_435031	USA
EPI_ISL_435068	India
EPI_ISL_415494	Netherlands
EPI_ISL_452354	Beijing
EPI_ISL_447338	Israel
EPI_ISL_454965	Wuhan
EPI_ISL_437356	DRC
EPI_ISL_425323	England
EPI_ISL_449897	USA
EPI_ISL_462891	USA
EPI_ISL_430734	Beijing
EPI_ISL_429968	France
EPI_ISL_460281	USA
EPI_ISL_464305	England
EPI_ISL_417941	DRC
EPI_ISL_437386	USA
EPI_ISL_435412	Hungary
EPI_ISL_450813	Sweden
EPI_ISL_454963	Wuhan
EPI_ISL_450834	Sweden
EPI_ISL_437318	Turkey
EPI_ISL_427441	USA
EPI_ISL_459002	England
EPI_ISL_462349	Singapore
EPI_ISL_403929	Wuhan
EPI_ISL_423068	England
EPI_ISL_449855	USA
EPI_ISL_450601	USA
EPI_ISL_430928	USA
EPI_ISL_449858	USA
EPI_ISL_450760	USA
EPI_ISL_423156	England
EPI_ISL_466787	Canada
EPI_ISL_454982	Wuhan
EPI_ISL_437835	USA
EPI_ISL_459425	England
EPI_ISL_427306	Brazil
EPI_ISL_423354	England
EPI_ISL_423242	England
EPI_ISL_439454	England
EPI_ISL_425893	Scotland
EPI_ISL_459370	Northern-Ireland
EPI_ISL_425925	Scotland
EPI_ISL_437719	Saudi-Arabia
EPI_ISL_442935	England
EPI_ISL_449880	USA
EPI_ISL_462821	Canada
EPI_ISL_447232	DRC
EPI_ISL_454935	Wuhan
EPI_ISL_440369	England
EPI_ISL_423465	England
EPI_ISL_462917	USA
EPI_ISL_435495	USA
EPI_ISL_460357	USA
EPI_ISL_423020	USA
EPI_ISL_462927	USA
EPI_ISL_417947	DRC
EPI_ISL_460148	USA
EPI_ISL_450325	India
EPI_ISL_429972	USA
EPI_ISL_460284	USA
EPI_ISL_427437	USA
EPI_ISL_423087	England
EPI_ISL_435046	Kazakhstan
EPI_ISL_460401	USA
EPI_ISL_459022	England
EPI_ISL_449325	Scotland
EPI_ISL_462837	Canada
EPI_ISL_413487	USA
EPI_ISL_442914	England
EPI_ISL_430961	USA
EPI_ISL_435156	DRC
EPI_ISL_450486	USA
EPI_ISL_430740	Beijing
EPI_ISL_462699	USA
EPI_ISL_437711	Saudi-Arabia
EPI_ISL_464402	England
EPI_ISL_460238	USA
EPI_ISL_437663	Denmark
EPI_ISL_459149	Scotland
EPI_ISL_437362	USA
EPI_ISL_435109	India
EPI_ISL_454980	Wuhan
EPI_ISL_460087	Italy
EPI_ISL_462434	Serbia
EPI_ISL_427445	USA
EPI_ISL_437842	USA
EPI_ISL_460052	USA
EPI_ISL_462475	Bosnia-and-Herzegovina
EPI_ISL_449719	England
EPI_ISL_464958	England
EPI_ISL_459434	England
EPI_ISL_452302	USA
EPI_ISL_425783	Scotland
EPI_ISL_435056	India
EPI_ISL_437915	Austria
EPI_ISL_413613	USA
EPI_ISL_435375	USA
EPI_ISL_425807	Scotland
EPI_ISL_466999	Switzerland
EPI_ISL_437776	USA
EPI_ISL_459455	England
EPI_ISL_430958	USA
EPI_ISL_452355	Beijing
EPI_ISL_460154	USA
EPI_ISL_464371	England
EPI_ISL_423219	England
EPI_ISL_462736	USA
EPI_ISL_460138	USA
EPI_ISL_427125	Australia
EPI_ISL_447253	Taiwan
EPI_ISL_425743	Scotland
EPI_ISL_466988	Switzerland
EPI_ISL_462772	Canada
EPI_ISL_437924	Austria
EPI_ISL_425939	Scotland
EPI_ISL_450396	USA
EPI_ISL_447127	Belgium
EPI_ISL_435111	India
EPI_ISL_425326	England
EPI_ISL_464424	England
EPI_ISL_462975	USA
EPI_ISL_439174	Scotland
EPI_ISL_464112	South-Africa
EPI_ISL_460237	USA
EPI_ISL_437790	USA
EPI_ISL_462895	USA
EPI_ISL_459164	Scotland
EPI_ISL_454921	Wuhan
EPI_ISL_440939	England
EPI_ISL_449929	USA
EPI_ISL_449713	England
EPI_ISL_429757	Luxembourg
EPI_ISL_437605	Thailand
EPI_ISL_437668	Denmark
EPI_ISL_466974	Switzerland
EPI_ISL_462956	USA
EPI_ISL_425878	Scotland
EPI_ISL_459012	England
EPI_ISL_449853	USA
EPI_ISL_459265	England
EPI_ISL_452330	Beijing
EPI_ISL_427472	USA
EPI_ISL_450351	Norway
EPI_ISL_447233	DRC
EPI_ISL_425902	Scotland
EPI_ISL_452958	England
EPI_ISL_464441	England
EPI_ISL_423365	England
EPI_ISL_466781	Canada
EPI_ISL_439432	England
EPI_ISL_452167	USA
EPI_ISL_437411	USA
EPI_ISL_462435	Serbia
EPI_ISL_454957	Wuhan
EPI_ISL_437874	Greece
EPI_ISL_437764	USA
EPI_ISL_462992	Nigeria
EPI_ISL_449647	England
EPI_ISL_462359	Singapore
EPI_ISL_425697	Scotland
EPI_ISL_460363	USA
EPI_ISL_437734	Saudi-Arabia
EPI_ISL_429982	USA
EPI_ISL_423384	England
EPI_ISL_449484	Wuhan
EPI_ISL_464428	England
EPI_ISL_425695	Scotland
EPI_ISL_425648	Scotland
EPI_ISL_415491	Netherlands
EPI_ISL_462424	Singapore
EPI_ISL_437929	Austria
EPI_ISL_423102	England
EPI_ISL_435163	DRC
EPI_ISL_425891	Scotland
EPI_ISL_460424	USA
EPI_ISL_454933	Wuhan
EPI_ISL_459338	Northern-Ireland
EPI_ISL_425973	Scotland
EPI_ISL_462707	USA
EPI_ISL_452353	Beijing
EPI_ISL_437642	Denmark
EPI_ISL_460289	USA
EPI_ISL_437800	USA
EPI_ISL_462811	Canada
EPI_ISL_437613	Thailand
EPI_ISL_439359	Scotland
EPI_ISL_435038	USA
EPI_ISL_447287	Israel
EPI_ISL_423072	England
EPI_ISL_462376	Singapore
EPI_ISL_447282	Israel
EPI_ISL_425850	Scotland
EPI_ISL_460407	USA
EPI_ISL_427397	Taiwan
EPI_ISL_450794	Jamaica	Lineage_representative
EPI_ISL_450465	USA
EPI_ISL_437403	USA
EPI_ISL_442978	England
EPI_ISL_439455	England
EPI_ISL_437828	USA
EPI_ISL_460326	USA
EPI_ISL_460319	USA
EPI_ISL_460194	USA
EPI_ISL_462446	Japan
EPI_ISL_425823	Scotland
EPI_ISL_460275	USA
EPI_ISL_462828	Canada
EPI_ISL_423013	USA
EPI_ISL_427102	Australia
EPI_ISL_440464	England
EPI_ISL_464375	England
EPI_ISL_452936	England
EPI_ISL_430967	USA
EPI_ISL_459124	Scotland
EPI_ISL_437632	Denmark
EPI_ISL_459401	Northern-Ireland
EPI_ISL_437446	India
EPI_ISL_449841	USA
EPI_ISL_450730	Belgium
EPI_ISL_447236	DRC
EPI_ISL_435448	USA
EPI_ISL_427475	USA
EPI_ISL_437424	USA
EPI_ISL_437889	Greece
EPI_ISL_450463	USA
EPI_ISL_439305	Scotland
EPI_ISL_437917	Austria
EPI_ISL_437319	Turkey
EPI_ISL_437397	USA
EPI_ISL_462866	USA
EPI_ISL_439173	Scotland
EPI_ISL_460454	USA
EPI_ISL_425843	Scotland
EPI_ISL_460371	USA
EPI_ISL_439180	Scotland
EPI_ISL_447249	DRC
EPI_ISL_440489	England
EPI_ISL_423486	England
EPI_ISL_460123	USA
EPI_ISL_427103	Australia
EPI_ISL_437921	Austria
EPI_ISL_449826	USA
EPI_ISL_462719	USA
EPI_ISL_423437	England
EPI_ISL_439497	England
EPI_ISL_460409	USA
EPI_ISL_460325	USA
EPI_ISL_462835	Canada
EPI_ISL_427459	USA
EPI_ISL_462853	USA
EPI_ISL_462780	Canada
EPI_ISL_437420	USA
EPI_ISL_425450	England
EPI_ISL_447211	USA
EPI_ISL_417959	USA
EPI_ISL_447352	Israel
EPI_ISL_462317	Singapore
EPI_ISL_447291	Israel
EPI_ISL_466910	Germany
EPI_ISL_466766	Canada
EPI_ISL_459131	Scotland
EPI_ISL_462725	USA
EPI_ISL_437873	USA
EPI_ISL_449935	USA
EPI_ISL_450702	USA
EPI_ISL_437453	India
EPI_ISL_430952	USA
EPI_ISL_460420	USA
EPI_ISL_439197	Scotland
EPI_ISL_435154	Italy
EPI_ISL_439327	Scotland
EPI_ISL_449869	USA
EPI_ISL_459468	England
EPI_ISL_449845	USA
EPI_ISL_447189	USA
EPI_ISL_447424	Israel
EPI_ISL_439431	England
EPI_ISL_462893	USA
EPI_ISL_440344	England
EPI_ISL_462436	Serbia
EPI_ISL_425427	England
EPI_ISL_437991	Austria
EPI_ISL_425796	Scotland
EPI_ISL_423364	England
EPI_ISL_427429	USA
EPI_ISL_466759	Canada
EPI_ISL_439337	Scotland
EPI_ISL_437811	USA
EPI_ISL_459496	England
EPI_ISL_459363	Northern-Ireland
EPI_ISL_435039	USA
EPI_ISL_425319	England
EPI_ISL_460313	USA
EPI_ISL_423144	England
EPI_ISL_435284	Israel
EPI_ISL_425881	Scotland
EPI_ISL_454988	Wuhan
EPI_ISL_425757	Scotland
EPI_ISL_437743	Saudi-Arabia
EPI_ISL_460377	USA
EPI_ISL_425813	Scotland
EPI_ISL_460191	USA
EPI_ISL_427338	Russia
EPI_ISL_460293	USA
EPI_ISL_413751	China
EPI_ISL_435409	Hungary
EPI_ISL_437483	Saudi-Arabia
EPI_ISL_435007	USA
EPI_ISL_403936	Guangdong
EPI_ISL_423367	England
EPI_ISL_423452	England
EPI_ISL_452138	USA
EPI_ISL_440480	England
EPI_ISL_427117	Australia
EPI_ISL_464114	South-Africa
EPI_ISL_440166	England
EPI_ISL_425906	Scotland
EPI_ISL_437946	Austria
EPI_ISL_459412	England
EPI_ISL_417917	Malaysia
EPI_ISL_460098	USA
EPI_ISL_437731	Saudi-Arabia
EPI_ISL_464443	England
EPI_ISL_423441	England
EPI_ISL_460142	USA
EPI_ISL_452334	Beijing
EPI_ISL_423491	England
EPI_ISL_450340	Bangladesh
EPI_ISL_459169	England
EPI_ISL_423065	England
EPI_ISL_459006	England
EPI_ISL_437628	Denmark
EPI_ISL_450710	USA
EPI_ISL_437494	Saudi-Arabia
EPI_ISL_437385	USA
EPI_ISL_462409	Singapore
EPI_ISL_450459	USA
EPI_ISL_459353	Northern-Ireland
EPI_ISL_425805	Scotland
EPI_ISL_464396	England
EPI_ISL_439406	England
EPI_ISL_425708	Scotland
EPI_ISL_415456	Switzerland
EPI_ISL_462809	Canada
EPI_ISL_413931	USA
EPI_ISL_454789	Netherlands
EPI_ISL_437687	Ireland
EPI_ISL_447429	Israel
EPI_ISL_417942	DRC
EPI_ISL_413456	USA
EPI_ISL_440313	England
EPI_ISL_449694	England
EPI_ISL_460212	USA
EPI_ISL_454905	Wuhan
EPI_ISL_450307	Canada
EPI_ISL_437717	Saudi-Arabia
EPI_ISL_437715	Saudi-Arabia
EPI_ISL_437822	USA
EPI_ISL_459098	Scotland
EPI_ISL_460147	USA
EPI_ISL_435291	Israel
EPI_ISL_464334	England
EPI_ISL_425767	Scotland
EPI_ISL_452300	USA
EPI_ISL_464957	England
EPI_ISL_460136	USA
EPI_ISL_460399	USA
EPI_ISL_450712	USA
EPI_ISL_460460	USA
EPI_ISL_439975	England
EPI_ISL_425621	England
EPI_ISL_449862	USA
EPI_ISL_452347	Beijing
EPI_ISL_462859	USA
EPI_ISL_423351	England
EPI_ISL_430902	USA
EPI_ISL_440183	England
EPI_ISL_427328	Russia
EPI_ISL_437655	Denmark
EPI_ISL_449860	USA
EPI_ISL_447019	Thailand
EPI_ISL_450322	India
EPI_ISL_460416	USA
EPI_ISL_437897	Greece
EPI_ISL_449729	England
EPI_ISL_425675	Scotland
EPI_ISL_437637	Denmark
EPI_ISL_466784	Canada
EPI_ISL_449794	Norway
EPI_ISL_425449	England
EPI_ISL_460225	USA
EPI_ISL_435408	Hungary
EPI_ISL_440169	England
EPI_ISL_435105	India
EPI_ISL_460347	USA
EPI_ISL_425480	England
EPI_ISL_460259	USA
EPI_ISL_462855	USA
EPI_ISL_447399	Israel
EPI_ISL_452140	Belgium
EPI_ISL_462384	Singapore
EPI_ISL_427390	Belgium
EPI_ISL_464165	Bangladesh
EPI_ISL_449822	USA
EPI_ISL_460085	Italy
EPI_ISL_435147	Italy
EPI_ISL_425996	Scotland
EPI_ISL_464389	England
EPI_ISL_466795	Canada
EPI_ISL_460117	USA
EPI_ISL_464909	England
EPI_ISL_439998	England
EPI_ISL_450718	USA
EPI_ISL_459334	Northern-Ireland
EPI_ISL_440436	England
EPI_ISL_423208	England
EPI_ISL_440958	England
EPI_ISL_464422	England
EPI_ISL_427469	USA
EPI_ISL_437703	Saudi-Arabia
EPI_ISL_423178	England
EPI_ISL_437631	Denmark
EPI_ISL_437748	Saudi-Arabia
EPI_ISL_464442	England
EPI_ISL_435040	USA
EPI_ISL_452934	England
EPI_ISL_425455	England
EPI_ISL_439347	Scotland
EPI_ISL_442954	England
EPI_ISL_460211	USA
EPI_ISL_447205	USA
EPI_ISL_464178	England
EPI_ISL_464411	England
EPI_ISL_459269	England
EPI_ISL_417714	Iceland
EPI_ISL_450343	Bangladesh	Lineage_representative
EPI_ISL_435126	United-Arab-Emirates
EPI_ISL_439900	England
EPI_ISL_447391	Israel
EPI_ISL_440386	England
EPI_ISL_423253	England
EPI_ISL_450831	Sweden
EPI_ISL_427440	USA
EPI_ISL_437970	Austria
EPI_ISL_462708	USA
EPI_ISL_437392	USA
EPI_ISL_439437	England
EPI_ISL_423408	England
EPI_ISL_423209	England
EPI_ISL_435400	USA
EPI_ISL_450833	Sweden
EPI_ISL_447404	Israel
EPI_ISL_449847	USA
EPI_ISL_423372	England
EPI_ISL_460468	USA
EPI_ISL_450788	India
EPI_ISL_462693	USA
EPI_ISL_464430	England
EPI_ISL_459219	England
EPI_ISL_447281	Israel
EPI_ISL_447234	DRC
EPI_ISL_460156	USA
EPI_ISL_462822	Canada
EPI_ISL_449991	USA
EPI_ISL_437765	USA
EPI_ISL_460376	USA
EPI_ISL_425889	Scotland
EPI_ISL_447464	Israel	Lineage_representative
EPI_ISL_460236	USA
EPI_ISL_437640	Denmark
EPI_ISL_417721	Iceland
EPI_ISL_450332	India
EPI_ISL_464463	England
EPI_ISL_459026	England
EPI_ISL_452937	England
EPI_ISL_425443	England
EPI_ISL_430907	USA
EPI_ISL_450804	USA
EPI_ISL_447177	USA
EPI_ISL_450785	India
EPI_ISL_417791	Iceland
EPI_ISL_460264	USA
EPI_ISL_425313	England
EPI_ISL_464908	England
EPI_ISL_439403	England
EPI_ISL_427449	USA
EPI_ISL_435389	USA
EPI_ISL_425959	Scotland
EPI_ISL_430906	USA
EPI_ISL_437803	USA
EPI_ISL_460229	USA
EPI_ISL_460108	USA
EPI_ISL_430737	Beijing
EPI_ISL_449997	USA
EPI_ISL_459331	Northern-Ireland
EPI_ISL_437404	USA
EPI_ISL_459341	Northern-Ireland
EPI_ISL_454790	Netherlands
EPI_ISL_460216	USA
EPI_ISL_460418	USA
EPI_ISL_437354	DRC
EPI_ISL_439986	England
EPI_ISL_452955	England
EPI_ISL_447035	India
EPI_ISL_447341	Israel
EPI_ISL_437830	USA
EPI_ISL_435420	Hungary	Lineage_representative
EPI_ISL_423393	England
EPI_ISL_452947	England
EPI_ISL_452126	USA
EPI_ISL_460462	USA
EPI_ISL_460050	USA
EPI_ISL_454781	Netherlands
EPI_ISL_415486	Netherlands
EPI_ISL_437390	USA
EPI_ISL_417798	Iceland
EPI_ISL_462306	Singapore
EPI_ISL_435008	USA
EPI_ISL_460470	USA
EPI_ISL_437752	Saudi-Arabia
EPI_ISL_427490	USA
EPI_ISL_459392	Northern-Ireland
EPI_ISL_462841	Canada
EPI_ISL_423132	England
EPI_ISL_447323	Israel
EPI_ISL_427480	USA
EPI_ISL_440364	England
EPI_ISL_452116	USA
EPI_ISL_437996	Austria
EPI_ISL_447011	Thailand
EPI_ISL_435312	Vietnam
EPI_ISL_449703	England
EPI_ISL_423442	England
EPI_ISL_440989	England
EPI_ISL_449944	USA
EPI_ISL_427456	USA
EPI_ISL_429998	Jordan
EPI_ISL_464166	Bangladesh
EPI_ISL_464440	England
EPI_ISL_423424	England
EPI_ISL_437323	Turkey
EPI_ISL_437780	USA
EPI_ISL_460421	USA
EPI_ISL_447306	Israel
EPI_ISL_413852	Guangdong
EPI_ISL_425749	Scotland
EPI_ISL_437451	India
EPI_ISL_449830	USA
EPI_ISL_464492	England
EPI_ISL_466948	Switzerland
EPI_ISL_437309	Turkey
EPI_ISL_462438	Serbia
EPI_ISL_437465	Saudi-Arabia
EPI_ISL_427182	USA
EPI_ISL_454961	Wuhan
EPI_ISL_460350	USA
EPI_ISL_425722	Scotland
EPI_ISL_450759	USA
EPI_ISL_447418	Israel
EPI_ISL_452974	England
EPI_ISL_413878	Guangdong
EPI_ISL_425736	Scotland
EPI_ISL_423235	England
EPI_ISL_460394	USA
EPI_ISL_439183	Scotland
EPI_ISL_459104	Scotland
EPI_ISL_427473	USA
EPI_ISL_425847	Scotland
EPI_ISL_437313	Turkey
EPI_ISL_429769	Luxembourg
EPI_ISL_435470	USA
EPI_ISL_413459	Japan
EPI_ISL_462836	Canada
EPI_ISL_452322	USA
EPI_ISL_427189	USA
EPI_ISL_425717	Scotland
EPI_ISL_449810	USA
EPI_ISL_437840	USA
EPI_ISL_462391	Singapore
EPI_ISL_413897	Guangdong
EPI_ISL_447395	Israel
EPI_ISL_450837	Sweden
EPI_ISL_413863	Guangdong
EPI_ISL_442710	England
EPI_ISL_452349	Beijing
EPI_ISL_450485	USA
EPI_ISL_460126	USA
EPI_ISL_464383	England
EPI_ISL_423231	England
EPI_ISL_423052	England
EPI_ISL_462894	USA
EPI_ISL_462871	USA
EPI_ISL_459024	England
EPI_ISL_435394	USA
EPI_ISL_427118	Australia
EPI_ISL_413862	Guangdong
EPI_ISL_413864	Guangdong
EPI_ISL_437473	Saudi-Arabia
EPI_ISL_437962	Austria
EPI_ISL_437694	Saudi-Arabia
EPI_ISL_460311	USA
EPI_ISL_439938	England
EPI_ISL_423266	England
EPI_ISL_459375	Northern-Ireland
EPI_ISL_454717	USA
EPI_ISL_437412	USA
EPI_ISL_464464	England
EPI_ISL_460307	USA
EPI_ISL_449678	England
EPI_ISL_464938	England
EPI_ISL_425304	England
EPI_ISL_435395	USA
EPI_ISL_464457	England
EPI_ISL_447113	USA
EPI_ISL_415142	England
EPI_ISL_425990	Scotland
EPI_ISL_459102	Scotland
EPI_ISL_427314	Russia
EPI_ISL_437858	USA
EPI_ISL_452338	Beijing
EPI_ISL_423250	England
EPI_ISL_435493	USA
EPI_ISL_464403	England
EPI_ISL_452305	USA
EPI_ISL_462882	USA
EPI_ISL_423493	England
EPI_ISL_454795	Serbia
EPI_ISL_450394	USA
EPI_ISL_439161	Scotland
EPI_ISL_425669	Scotland
EPI_ISL_452926	England
EPI_ISL_437332	Turkey
EPI_ISL_439361	Scotland
EPI_ISL_437704	Saudi-Arabia
EPI_ISL_415454	Switzerland
EPI_ISL_435150	Italy
EPI_ISL_435486	USA
EPI_ISL_460217	USA
EPI_ISL_459083	England
EPI_ISL_437684	Ireland
EPI_ISL_460133	USA
EPI_ISL_423419	England
EPI_ISL_413900	Guangdong
EPI_ISL_462825	Canada
EPI_ISL_427129	Australia
EPI_ISL_449887	USA
EPI_ISL_460132	USA
EPI_ISL_460331	USA
EPI_ISL_429977	USA
EPI_ISL_437468	Saudi-Arabia
EPI_ISL_437651	Denmark
EPI_ISL_450303	Canada
EPI_ISL_437406	USA
EPI_ISL_450717	USA
EPI_ISL_447042	India
EPI_ISL_437382	USA
EPI_ISL_466919	Germany
EPI_ISL_425927	Scotland
EPI_ISL_437365	USA
EPI_ISL_450398	USA
EPI_ISL_450766	USA
EPI_ISL_449959	USA
EPI_ISL_460101	USA
EPI_ISL_462958	USA
EPI_ISL_437339	DRC
EPI_ISL_439941	England
EPI_ISL_460461	USA
EPI_ISL_429994	Jordan
EPI_ISL_460140	USA
EPI_ISL_449900	USA
EPI_ISL_460448	USA
EPI_ISL_460316	USA
EPI_ISL_425324	England
EPI_ISL_462883	USA
EPI_ISL_415478	Netherlands
EPI_ISL_447305	Israel
EPI_ISL_437979	Austria
EPI_ISL_427113	Australia
EPI_ISL_437379	USA
EPI_ISL_430974	USA
EPI_ISL_447229	USA
EPI_ISL_423288	England
EPI_ISL_466902	Germany
EPI_ISL_437883	Greece
EPI_ISL_459416	England
EPI_ISL_459010	England
EPI_ISL_454913	Wuhan
EPI_ISL_417935	USA
EPI_ISL_435066	India
EPI_ISL_415498	Netherlands
EPI_ISL_439489	England
EPI_ISL_460386	USA
EPI_ISL_449673	England
EPI_ISL_450792	Jamaica
EPI_ISL_437699	Saudi-Arabia
EPI_ISL_439999	England
EPI_ISL_459156	Scotland
EPI_ISL_425315	England
EPI_ISL_437876	Greece
EPI_ISL_437357	DRC
EPI_ISL_437941	Austria
EPI_ISL_459477	England
EPI_ISL_423466	England
EPI_ISL_464413	England
EPI_ISL_464399	England
EPI_ISL_413617	USA
EPI_ISL_450445	USA
EPI_ISL_454944	Wuhan
EPI_ISL_437936	Austria
EPI_ISL_437760	Saudi-Arabia
EPI_ISL_430964	USA
EPI_ISL_437600	USA
EPI_ISL_439310	Scotland
EPI_ISL_413889	Guangdong
EPI_ISL_435286	Israel
EPI_ISL_459325	Northern-Ireland
EPI_ISL_462904	USA
EPI_ISL_423174	England
EPI_ISL_423012	USA
EPI_ISL_425425	England
EPI_ISL_454902	Sweden
EPI_ISL_437409	USA
EPI_ISL_437951	Austria
EPI_ISL_413857	Guangdong
EPI_ISL_427448	USA
EPI_ISL_435406	Hungary
EPI_ISL_413692	China
EPI_ISL_423216	England
EPI_ISL_464949	England
EPI_ISL_460020	USA
EPI_ISL_459015	England
EPI_ISL_452971	England
EPI_ISL_459165	Scotland
EPI_ISL_437368	USA
EPI_ISL_415468	Netherlands
EPI_ISL_437419	USA
EPI_ISL_440338	England
EPI_ISL_454997	Wuhan
EPI_ISL_450764	USA
EPI_ISL_460449	USA
EPI_ISL_460359	USA
EPI_ISL_449967	USA
EPI_ISL_460323	USA
EPI_ISL_464925	England
EPI_ISL_437975	Austria
EPI_ISL_429779	Luxembourg
EPI_ISL_466764	Canada
EPI_ISL_462898	USA
EPI_ISL_442915	England
EPI_ISL_425752	Scotland
EPI_ISL_452199	India
EPI_ISL_460112	USA
EPI_ISL_439349	Scotland
EPI_ISL_440951	England
EPI_ISL_427174	USA
EPI_ISL_437987	Austria
EPI_ISL_425305	England
EPI_ISL_460092	Italy
EPI_ISL_439479	England
EPI_ISL_460162	USA
EPI_ISL_413606	USA
EPI_ISL_452324	USA
EPI_ISL_460057	USA
EPI_ISL_464951	England
EPI_ISL_454939	Wuhan
EPI_ISL_439482	England
EPI_ISL_450411	Hong-Kong
EPI_ISL_460076	USA
EPI_ISL_435124	United-Arab-Emirates	Lineage_representative
EPI_ISL_449948	USA
EPI_ISL_437767	USA
EPI_ISL_462683	USA
EPI_ISL_452930	England
EPI_ISL_464936	England
EPI_ISL_429773	Luxembourg
EPI_ISL_466979	Switzerland
EPI_ISL_423214	England
EPI_ISL_427323	Russia
EPI_ISL_450758	USA
EPI_ISL_447435	Israel
EPI_ISL_440428	England
EPI_ISL_466757	Canada
EPI_ISL_449648	England
EPI_ISL_442711	England
EPI_ISL_425862	Scotland
EPI_ISL_447043	India
EPI_ISL_413879	Guangdong
EPI_ISL_430936	USA
EPI_ISL_430923	USA
EPI_ISL_427451	USA
EPI_ISL_425817	Scotland
EPI_ISL_435015	USA
EPI_ISL_466772	Canada
EPI_ISL_449914	USA
EPI_ISL_423447	England
EPI_ISL_437892	Greece
EPI_ISL_447339	Israel
EPI_ISL_460146	USA
EPI_ISL_435397	USA
EPI_ISL_423346	England
EPI_ISL_460063	USA
EPI_ISL_464425	England
EPI_ISL_452968	England
EPI_ISL_423117	England
EPI_ISL_425958	Scotland
EPI_ISL_425651	Scotland
EPI_ISL_439338	Scotland
EPI_ISL_462880	USA
EPI_ISL_435135	United-Arab-Emirates
EPI_ISL_447252	Taiwan
EPI_ISL_423215	England
EPI_ISL_425711	Scotland
EPI_ISL_425729	Scotland
EPI_ISL_460282	USA
EPI_ISL_464159	Bangladesh
EPI_ISL_429756	Luxembourg
EPI_ISL_447038	India
EPI_ISL_437463	Saudi-Arabia
EPI_ISL_435458	USA
EPI_ISL_440380	England
EPI_ISL_459105	Scotland
EPI_ISL_464355	England
EPI_ISL_425944	Scotland
EPI_ISL_437814	USA
EPI_ISL_460202	USA
EPI_ISL_425483	England
EPI_ISL_437623	Thailand
EPI_ISL_460004	USA
EPI_ISL_435014	USA
EPI_ISL_464361	England
EPI_ISL_435037	USA
EPI_ISL_437818	USA
EPI_ISL_460297	USA
EPI_ISL_425312	England
EPI_ISL_413608	USA
EPI_ISL_440988	England
EPI_ISL_425674	Scotland
EPI_ISL_460298	USA
EPI_ISL_466796	Canada
EPI_ISL_454981	Wuhan
EPI_ISL_430929	USA
EPI_ISL_450780	USA
EPI_ISL_460235	USA
EPI_ISL_450824	Sweden
EPI_ISL_413729	China
EPI_ISL_459378	Northern-Ireland
EPI_ISL_435044	USA
EPI_ISL_427391	Turkey
EPI_ISL_427492	USA
EPI_ISL_413996	Switzerland
EPI_ISL_437737	Saudi-Arabia
EPI_ISL_450815	Sweden
EPI_ISL_460268	USA
EPI_ISL_435411	Hungary
EPI_ISL_403933	Guangdong
EPI_ISL_439918	England
EPI_ISL_464362	England
EPI_ISL_425747	Scotland
EPI_ISL_459382	Northern-Ireland
EPI_ISL_430926	USA
EPI_ISL_462474	Bosnia-and-Herzegovina
EPI_ISL_452321	USA
EPI_ISL_450797	Jamaica
EPI_ISL_460178	USA
EPI_ISL_447346	Israel
EPI_ISL_442968	England
EPI_ISL_450612	USA
EPI_ISL_427188	USA
EPI_ISL_413694	China
EPI_ISL_437474	Saudi-Arabia
EPI_ISL_450338	Poland
EPI_ISL_427309	Russia
EPI_ISL_460440	USA
EPI_ISL_447442	Israel
EPI_ISL_440430	England
EPI_ISL_430965	USA
EPI_ISL_460272	USA
EPI_ISL_450452	USA
EPI_ISL_459402	Northern-Ireland
EPI_ISL_460257	USA
EPI_ISL_466947	Switzerland
EPI_ISL_413746	China
EPI_ISL_423446	England
EPI_ISL_449655	England
EPI_ISL_460339	USA
EPI_ISL_440445	England
EPI_ISL_460415	USA
EPI_ISL_466969	Switzerland
EPI_ISL_462692	USA
EPI_ISL_462326	Singapore
EPI_ISL_425333	England
EPI_ISL_450310	Canada
EPI_ISL_449886	USA
EPI_ISL_460335	USA
EPI_ISL_437829	USA
EPI_ISL_459347	Northern-Ireland
EPI_ISL_454900	Sweden
EPI_ISL_437919	Austria
EPI_ISL_425952	Scotland
EPI_ISL_462940	USA
EPI_ISL_459145	Scotland
EPI_ISL_452944	England
EPI_ISL_460060	USA
EPI_ISL_462849	USA
EPI_ISL_415435	Wales
EPI_ISL_425894	Scotland
EPI_ISL_427489	USA
EPI_ISL_447353	Israel
EPI_ISL_460110	USA
EPI_ISL_452131	USA
EPI_ISL_450757	USA
EPI_ISL_423425	England
EPI_ISL_447178	USA
EPI_ISL_435405	Hungary
EPI_ISL_462437	Serbia
EPI_ISL_437470	Saudi-Arabia
EPI_ISL_462420	Singapore
EPI_ISL_415128	Brazil
EPI_ISL_437755	Saudi-Arabia
EPI_ISL_425845	Scotland
EPI_ISL_450836	Sweden
EPI_ISL_425314	England
EPI_ISL_423202	England
EPI_ISL_427432	USA
EPI_ISL_429984	USA
EPI_ISL_447116	USA
EPI_ISL_435138	United-Arab-Emirates
EPI_ISL_460095	Italy
EPI_ISL_435000	USA
EPI_ISL_450823	Sweden
EPI_ISL_462465	Bosnia-and-Herzegovina
EPI_ISL_439991	England
EPI_ISL_425730	Scotland
EPI_ISL_437607	Thailand
EPI_ISL_462388	Singapore
EPI_ISL_437977	Austria
EPI_ISL_437914	Austria
EPI_ISL_425318	England
EPI_ISL_462403	Singapore
EPI_ISL_437902	Greece
EPI_ISL_427177	USA
EPI_ISL_464343	England
EPI_ISL_427318	Russia
EPI_ISL_449870	USA
EPI_ISL_466758	Canada
EPI_ISL_450802	USA
EPI_ISL_442718	England
EPI_ISL_459004	England
EPI_ISL_439193	Scotland
EPI_ISL_423508	England
EPI_ISL_437384	USA
EPI_ISL_425811	Scotland
EPI_ISL_425861	Scotland
EPI_ISL_464372	England
EPI_ISL_413885	Guangdong
EPI_ISL_440387	England
EPI_ISL_459449	England
EPI_ISL_425371	England
EPI_ISL_425772	Scotland
EPI_ISL_437864	USA
EPI_ISL_454729	USA
EPI_ISL_460364	USA
EPI_ISL_437658	Denmark
EPI_ISL_435488	USA
EPI_ISL_449639	England
EPI_ISL_435120	United-Arab-Emirates
EPI_ISL_413761	China
EPI_ISL_452331	Beijing
EPI_ISL_447224	USA
EPI_ISL_425630	England
EPI_ISL_449956	USA
EPI_ISL_449969	USA
EPI_ISL_450739	Vietnam
EPI_ISL_413607	USA
EPI_ISL_435146	Italy
EPI_ISL_449725	England
EPI_ISL_450725	Belgium
EPI_ISL_462689	USA
EPI_ISL_440367	England
EPI_ISL_437989	Austria
EPI_ISL_439444	England
EPI_ISL_423154	England
EPI_ISL_462813	Canada
EPI_ISL_425827	Scotland
EPI_ISL_417728	Iceland
EPI_ISL_452125	USA
EPI_ISL_423006	USA
EPI_ISL_442961	England
EPI_ISL_450345	Bangladesh
EPI_ISL_449888	USA
EPI_ISL_449712	England
EPI_ISL_447048	India
EPI_ISL_449970	USA
EPI_ISL_460017	USA
EPI_ISL_460028	USA
EPI_ISL_423078	England
EPI_ISL_462312	Singapore
EPI_ISL_462781	Canada
EPI_ISL_454722	USA
EPI_ISL_449686	England
EPI_ISL_460320	USA
EPI_ISL_450801	USA
EPI_ISL_437618	Thailand
EPI_ISL_439307	Scotland
EPI_ISL_440948	England
EPI_ISL_427452	USA
EPI_ISL_425961	Scotland
EPI_ISL_427493	USA
EPI_ISL_437741	Saudi-Arabia
EPI_ISL_442727	England
EPI_ISL_459001	England
EPI_ISL_427171	USA
EPI_ISL_423015	USA
EPI_ISL_464167	USA
EPI_ISL_437744	Saudi-Arabia
EPI_ISL_454924	Wuhan
EPI_ISL_437426	USA
EPI_ISL_447460	Israel
EPI_ISL_423415	England
EPI_ISL_435101	India
EPI_ISL_437869	USA
EPI_ISL_449896	USA
EPI_ISL_460446	USA
EPI_ISL_415152	Panama
EPI_ISL_425460	England
EPI_ISL_460342	USA
EPI_ISL_452916	England
EPI_ISL_430901	USA
EPI_ISL_435041	USA
EPI_ISL_462425	Singapore
EPI_ISL_462792	Canada
EPI_ISL_423181	England
EPI_ISL_462400	Singapore
EPI_ISL_430921	USA
EPI_ISL_440990	England
EPI_ISL_435023	USA
EPI_ISL_427122	Australia
EPI_ISL_435103	India
EPI_ISL_460086	Italy
EPI_ISL_464155	South-Africa
EPI_ISL_427471	USA
EPI_ISL_454947	Wuhan
EPI_ISL_427352	Belgium
EPI_ISL_460263	USA
EPI_ISL_450775	USA
EPI_ISL_459204	England
EPI_ISL_454974	Wuhan
EPI_ISL_466929	Switzerland
EPI_ISL_437369	USA
EPI_ISL_447337	Israel
EPI_ISL_460051	USA
EPI_ISL_452151	Belgium
EPI_ISL_449726	England
EPI_ISL_440378	England
EPI_ISL_466937	Switzerland
EPI_ISL_449688	England
EPI_ISL_452961	England
EPI_ISL_466752	Canada
EPI_ISL_466995	Switzerland
EPI_ISL_460384	USA
EPI_ISL_439426	England
EPI_ISL_459348	Northern-Ireland
EPI_ISL_454943	Wuhan
EPI_ISL_460385	USA
EPI_ISL_439326	Scotland
EPI_ISL_462847	USA
EPI_ISL_450393	USA
EPI_ISL_449821	USA
EPI_ISL_462691	USA
EPI_ISL_440382	England
EPI_ISL_460280	USA
EPI_ISL_460330	USA
EPI_ISL_430917	USA
EPI_ISL_429758	Luxembourg
EPI_ISL_449801	USA
EPI_ISL_454786	Netherlands
EPI_ISL_437812	USA
EPI_ISL_423176	England
EPI_ISL_425678	Scotland
EPI_ISL_450784	India
EPI_ISL_450755	USA
EPI_ISL_427305	Brazil
EPI_ISL_403931	Wuhan
EPI_ISL_452186	Italy
EPI_ISL_425829	Scotland
EPI_ISL_437813	USA
EPI_ISL_425433	England
EPI_ISL_460134	USA
EPI_ISL_415461	Netherlands
EPI_ISL_435065	India
EPI_ISL_437964	Austria
EPI_ISL_435419	Hungary
EPI_ISL_440178	England
EPI_ISL_429980	USA
EPI_ISL_423411	England
EPI_ISL_447364	Israel
EPI_ISL_435376	USA
EPI_ISL_442998	England
EPI_ISL_459251	England
EPI_ISL_450773	USA
EPI_ISL_460072	USA
EPI_ISL_439937	England
EPI_ISL_466931	Switzerland
EPI_ISL_449958	USA
EPI_ISL_437839	USA
EPI_ISL_425325	England
EPI_ISL_439934	England
EPI_ISL_423400	England
EPI_ISL_425900	Scotland
EPI_ISL_450782	India
EPI_ISL_450774	USA
EPI_ISL_425839	Scotland
EPI_ISL_460405	USA
EPI_ISL_450799	Jamaica
EPI_ISL_423500	England
EPI_ISL_459179	England
EPI_ISL_462322	Singapore
EPI_ISL_450473	USA
EPI_ISL_439905	England
EPI_ISL_462892	USA
EPI_ISL_447194	USA
EPI_ISL_447422	Israel
EPI_ISL_435050	India
EPI_ISL_460408	USA
EPI_ISL_425431	England
EPI_ISL_452962	England
EPI_ISL_464138	South-Africa
EPI_ISL_447441	Israel
EPI_ISL_450467	USA
EPI_ISL_437611	Thailand
EPI_ISL_439164	Scotland
EPI_ISL_460251	USA
EPI_ISL_452326	USA
EPI_ISL_413619	USA
EPI_ISL_464310	England
EPI_ISL_439171	Scotland
EPI_ISL_452310	USA
EPI_ISL_427317	Russia
EPI_ISL_440307	England
EPI_ISL_459413	England
EPI_ISL_435012	USA
EPI_ISL_454727	USA
EPI_ISL_427393	Taiwan
EPI_ISL_462833	Canada
EPI_ISL_437695	Saudi-Arabia
EPI_ISL_437387	USA
EPI_ISL_452171	USA
EPI_ISL_425647	Scotland
EPI_ISL_464364	England
EPI_ISL_437660	Denmark
EPI_ISL_462720	USA
EPI_ISL_449806	USA
EPI_ISL_450397	USA
EPI_ISL_439352	Scotland
EPI_ISL_429766	Luxembourg
EPI_ISL_449818	USA
EPI_ISL_417944	DRC
EPI_ISL_439323	Scotland
EPI_ISL_460432	USA
EPI_ISL_439424	England
EPI_ISL_466061	England
EPI_ISL_439363	Scotland
EPI_ISL_466760	Canada
EPI_ISL_447124	Belgium
EPI_ISL_464468	England
EPI_ISL_450707	USA
EPI_ISL_444825	Denmark
EPI_ISL_449722	England
EPI_ISL_437338	DRC
EPI_ISL_437810	USA
EPI_ISL_459118	Scotland
EPI_ISL_423422	England
EPI_ISL_449828	USA
EPI_ISL_435127	United-Arab-Emirates
EPI_ISL_427312	Russia
EPI_ISL_460381	USA
EPI_ISL_425803	Scotland
EPI_ISL_437986	Austria
EPI_ISL_459077	England
EPI_ISL_450408	Hong-Kong
EPI_ISL_454932	Wuhan
EPI_ISL_440310	England
EPI_ISL_435016	USA
EPI_ISL_435431	Hungary
EPI_ISL_460267	USA
EPI_ISL_450830	Sweden
EPI_ISL_464682	England
EPI_ISL_423412	England
EPI_ISL_413612	USA
EPI_ISL_459194	England
EPI_ISL_464126	South-Africa
EPI_ISL_425868	Scotland
EPI_ISL_427726	Australia
EPI_ISL_437408	USA
EPI_ISL_449955	USA
EPI_ISL_449192	Scotland
EPI_ISL_439447	England
EPI_ISL_435317	Vietnam
EPI_ISL_450714	USA
EPI_ISL_460109	USA
EPI_ISL_435129	United-Arab-Emirates
EPI_ISL_425434	England
EPI_ISL_430977	USA
EPI_ISL_430971	USA
EPI_ISL_452362	Beijing
EPI_ISL_460256	USA
EPI_ISL_435311	Vietnam
EPI_ISL_447449	Israel
EPI_ISL_413854	Guangdong
EPI_ISL_439587	England
EPI_ISL_460450	USA
EPI_ISL_427359	Belgium
EPI_ISL_427593	USA
EPI_ISL_427136	Australia
EPI_ISL_425921	Scotland
EPI_ISL_452208	India
EPI_ISL_450618	USA
EPI_ISL_437428	USA
EPI_ISL_449029	England
EPI_ISL_435281	Indonesia
EPI_ISL_459257	England
EPI_ISL_449889	USA
EPI_ISL_447026	Thailand
EPI_ISL_425733	Scotland
EPI_ISL_415495	Netherlands
EPI_ISL_460115	USA
EPI_ISL_462452	Bosnia-and-Herzegovina
EPI_ISL_415604	USA
EPI_ISL_462305	Singapore
EPI_ISL_423366	England
EPI_ISL_437931	Austria
EPI_ISL_429263	Denmark
EPI_ISL_439264	Scotland
EPI_ISL_432744	England
EPI_ISL_439810	England
EPI_ISL_444848	Denmark
EPI_ISL_430729	Beijing	Basal
EPI_ISL_449311	Scotland
EPI_ISL_417722	Iceland
EPI_ISL_452956	England
EPI_ISL_439968	England
EPI_ISL_427709	Australia
EPI_ISL_423352	England
EPI_ISL_460185	USA
EPI_ISL_450186	Jordan
EPI_ISL_454708	USA
EPI_ISL_460400	USA
EPI_ISL_450635	USA
EPI_ISL_430075	Russia
EPI_ISL_425658	Scotland
EPI_ISL_449329	Scotland
EPI_ISL_423059	England
EPI_ISL_425158	USA
EPI_ISL_437634	Denmark
EPI_ISL_466985	Switzerland
EPI_ISL_460197	USA
EPI_ISL_462887	USA
EPI_ISL_456884	Scotland
EPI_ISL_450264	Russia
EPI_ISL_440684	England
EPI_ISL_437824	USA
EPI_ISL_450726	Belgium
EPI_ISL_462889	USA
EPI_ISL_417771	Iceland
EPI_ISL_440966	England
EPI_ISL_427198	USA
EPI_ISL_442741	England
EPI_ISL_425715	Scotland
EPI_ISL_460213	USA
EPI_ISL_454248	Portugal
EPI_ISL_427175	USA
EPI_ISL_415482	Netherlands
EPI_ISL_417127	USA
EPI_ISL_450820	Sweden
EPI_ISL_462779	Canada
EPI_ISL_447117	USA
EPI_ISL_444726	USA
EPI_ISL_425614	England
EPI_ISL_460199	USA
EPI_ISL_427502	USA
EPI_ISL_439719	England
EPI_ISL_430959	USA
EPI_ISL_456717	England
EPI_ISL_417838	Iceland
EPI_ISL_430102	Russia
EPI_ISL_454910	Wuhan
EPI_ISL_429091	Guangzhou
EPI_ISL_452904	England
EPI_ISL_430979	USA
EPI_ISL_452931	England
EPI_ISL_464270	England
EPI_ISL_439276	Scotland
EPI_ISL_462232	Belgium
EPI_ISL_440255	England
EPI_ISL_427771	Australia
EPI_ISL_425726	Scotland
EPI_ISL_459456	England
EPI_ISL_442273	England
EPI_ISL_460411	USA
EPI_ISL_454731	USA
EPI_ISL_460083	Italy
EPI_ISL_439381	England
EPI_ISL_415617	USA
EPI_ISL_437037	Denmark
EPI_ISL_423163	England
EPI_ISL_440109	England
EPI_ISL_466968	Switzerland
EPI_ISL_454993	Wuhan
EPI_ISL_454764	Netherlands
EPI_ISL_449115	England
EPI_ISL_468658	Canada
EPI_ISL_449070	England
EPI_ISL_460127	USA
EPI_ISL_466812	Canada
EPI_ISL_430240	USA
EPI_ISL_447104	USA
EPI_ISL_444766	USA
EPI_ISL_468696	Canada
EPI_ISL_427753	Australia
EPI_ISL_417200	USA
EPI_ISL_423480	England
EPI_ISL_415471	Netherlands
EPI_ISL_437438	India
EPI_ISL_429206	Switzerland
EPI_ISL_440207	England
EPI_ISL_420550	India
EPI_ISL_462314	Singapore
EPI_ISL_427714	Australia
EPI_ISL_450306	Canada
EPI_ISL_449157	England
EPI_ISL_450705	USA
EPI_ISL_430232	USA
EPI_ISL_442154	England
EPI_ISL_439510	England
EPI_ISL_464732	England
EPI_ISL_425476	England
EPI_ISL_452161	USA
EPI_ISL_464184	England
EPI_ISL_427585	USA
EPI_ISL_450202	Germany
EPI_ISL_430912	USA
EPI_ISL_449248	Scotland
EPI_ISL_450409	Hong-Kong
EPI_ISL_454888	Sweden
EPI_ISL_454096	Portugal
EPI_ISL_429199	Switzerland
EPI_ISL_444744	USA
EPI_ISL_449101	England
EPI_ISL_449710	England
EPI_ISL_425705	Scotland
EPI_ISL_419847	Australia
EPI_ISL_447359	Israel
EPI_ISL_437238	Germany
EPI_ISL_459399	Northern-Ireland
EPI_ISL_450769	USA
EPI_ISL_427583	USA
EPI_ISL_450233	USA
EPI_ISL_468701	USA
EPI_ISL_464087	Belgium
EPI_ISL_444879	Denmark
EPI_ISL_427134	Australia
EPI_ISL_449112	England
EPI_ISL_430854	Sweden
EPI_ISL_430112	Russia
EPI_ISL_442231	England
EPI_ISL_452864	England
EPI_ISL_464228	England
EPI_ISL_462202	Belgium
EPI_ISL_462966	USA
EPI_ISL_462429	Singapore
EPI_ISL_462263	Belgium
EPI_ISL_464813	England
EPI_ISL_449233	Scotland
EPI_ISL_442093	England
EPI_ISL_454223	Portugal
EPI_ISL_459157	Scotland
EPI_ISL_464554	England
EPI_ISL_442713	England
EPI_ISL_460189	USA
EPI_ISL_462072	England
EPI_ISL_447268	Israel
EPI_ISL_444713	USA
EPI_ISL_427299	Brazil
EPI_ISL_450023	USA
EPI_ISL_440705	England
EPI_ISL_427130	Australia
EPI_ISL_456731	England
EPI_ISL_413015	Canada
EPI_ISL_430287	USA
EPI_ISL_450244	Russia
EPI_ISL_423112	England
EPI_ISL_442278	England
EPI_ISL_450040	USA
EPI_ISL_429718	Luxembourg
EPI_ISL_425165	USA
EPI_ISL_430711	Australia
EPI_ISL_450018	USA
EPI_ISL_462204	Belgium
EPI_ISL_452346	Beijing
EPI_ISL_427166	USA
EPI_ISL_460224	USA
EPI_ISL_454211	Portugal
EPI_ISL_450212	Australia
EPI_ISL_462251	Belgium
EPI_ISL_419854	Australia
EPI_ISL_425058	Belgium
EPI_ISL_449926	USA
EPI_ISL_437200	Austria
EPI_ISL_417270	England
EPI_ISL_466895	Germany
EPI_ISL_442133	England
EPI_ISL_430851	Sweden
EPI_ISL_417185	Hong-Kong
EPI_ISL_464252	England
EPI_ISL_429791	Luxembourg
EPI_ISL_444841	Denmark
EPI_ISL_444525	USA
EPI_ISL_439134	Scotland
EPI_ISL_437257	Germany
EPI_ISL_450027	USA
EPI_ISL_429211	Switzerland
EPI_ISL_454815	USA
EPI_ISL_442060	England
EPI_ISL_454130	Portugal
EPI_ISL_452215	India
EPI_ISL_432825	England
EPI_ISL_468738	Belgium
EPI_ISL_454026	Portugal
EPI_ISL_419831	Australia
EPI_ISL_442140	England
EPI_ISL_440670	England
EPI_ISL_444890	Denmark
EPI_ISL_464253	England
EPI_ISL_464782	England
EPI_ISL_430092	Russia
EPI_ISL_454253	Portugal
EPI_ISL_417236	England
EPI_ISL_454190	Portugal
EPI_ISL_466863	India
EPI_ISL_425151	USA
EPI_ISL_464761	England
EPI_ISL_449160	England
EPI_ISL_450260	Russia
EPI_ISL_466720	Canada
EPI_ISL_439501	England
EPI_ISL_452838	USA
EPI_ISL_464297	England
EPI_ISL_462079	England
EPI_ISL_425800	Scotland
EPI_ISL_454217	Portugal
EPI_ISL_449296	Scotland
EPI_ISL_444877	Denmark
EPI_ISL_420566	Italy
EPI_ISL_449194	Scotland
EPI_ISL_420731	England
EPI_ISL_442108	England
EPI_ISL_437066	USA
EPI_ISL_450086	USA
EPI_ISL_452102	Denmark
EPI_ISL_429218	Switzerland
EPI_ISL_449132	England
EPI_ISL_464545	England
EPI_ISL_449056	England
EPI_ISL_429103	Guangzhou
EPI_ISL_462292	Singapore
EPI_ISL_444724	USA
EPI_ISL_444731	USA
EPI_ISL_430200	USA
EPI_ISL_427538	USA
EPI_ISL_427155	Australia
EPI_ISL_450249	Russia
EPI_ISL_466068	England
EPI_ISL_419778	Australia
EPI_ISL_427637	USA
EPI_ISL_439237	Scotland
EPI_ISL_440867	England
EPI_ISL_462417	Singapore
EPI_ISL_454227	Portugal
EPI_ISL_466884	Germany
EPI_ISL_450756	USA
EPI_ISL_427532	USA
EPI_ISL_466040	England
EPI_ISL_425239	England
EPI_ISL_462168	Belgium
EPI_ISL_449254	Scotland
EPI_ISL_417747	Iceland
EPI_ISL_437291	Germany
EPI_ISL_425255	England
EPI_ISL_449118	England
EPI_ISL_425766	Scotland
EPI_ISL_430798	Argentina
EPI_ISL_437331	Turkey
EPI_ISL_429122	Sweden
EPI_ISL_425177	Canada
EPI_ISL_450104	USA
EPI_ISL_425298	England
EPI_ISL_417835	Iceland
EPI_ISL_442728	England
EPI_ISL_449476	Wuhan
EPI_ISL_420824	USA
EPI_ISL_430134	USA
EPI_ISL_420842	DRC
EPI_ISL_449242	Scotland
EPI_ISL_420788	USA
EPI_ISL_440873	England
EPI_ISL_444823	Denmark
EPI_ISL_468702	USA
EPI_ISL_444824	Denmark
EPI_ISL_429265	Denmark
EPI_ISL_419895	Australia
EPI_ISL_439200	Scotland
EPI_ISL_449728	England
EPI_ISL_464862	England
EPI_ISL_419779	Australia
EPI_ISL_439229	Scotland
EPI_ISL_420729	England
EPI_ISL_444763	USA
EPI_ISL_425150	USA
EPI_ISL_466875	Germany
EPI_ISL_464278	England
EPI_ISL_417178	Hong-Kong
EPI_ISL_440108	England
EPI_ISL_420546	India
EPI_ISL_464248	England
EPI_ISL_427579	USA
EPI_ISL_454224	Portugal
EPI_ISL_427283	USA
EPI_ISL_417254	England
EPI_ISL_419795	Australia
EPI_ISL_466925	Germany
EPI_ISL_466719	Canada
EPI_ISL_419849	Australia
EPI_ISL_417187	Hong-Kong	Lineage_representative
EPI_ISL_449204	Scotland
EPI_ISL_439606	England
EPI_ISL_450138	USA
EPI_ISL_413901	Guangdong
EPI_ISL_417852	Iceland
EPI_ISL_417855	Iceland
EPI_ISL_456777	Scotland
EPI_ISL_415513	Netherlands
EPI_ISL_450046	USA
EPI_ISL_449044	England
EPI_ISL_437055	USA
EPI_ISL_420801	Korea
EPI_ISL_429254	DRC
EPI_ISL_417134	USA
EPI_ISL_430184	USA
EPI_ISL_429210	Switzerland
EPI_ISL_429181	Thailand
EPI_ISL_427698	Australia
EPI_ISL_439283	Scotland
EPI_ISL_442213	England
EPI_ISL_462189	Belgium
EPI_ISL_449152	England
EPI_ISL_419759	Australia
EPI_ISL_430220	USA
EPI_ISL_429138	Sweden
EPI_ISL_435155	Italy
EPI_ISL_454221	Portugal
EPI_ISL_449060	England
EPI_ISL_417096	USA
EPI_ISL_456866	Scotland
EPI_ISL_462188	Belgium
EPI_ISL_454133	Portugal
EPI_ISL_440261	England
EPI_ISL_454811	USA
EPI_ISL_429074	Guangzhou
EPI_ISL_417736	Iceland
EPI_ISL_429236	Italy
EPI_ISL_454766	Netherlands
EPI_ISL_464086	Belgium
EPI_ISL_468664	Canada
EPI_ISL_466113	England
EPI_ISL_420844	DRC
EPI_ISL_419732	Australia
EPI_ISL_427692	Australia
EPI_ISL_427805	Australia
EPI_ISL_449235	Scotland
EPI_ISL_468747	Chile
EPI_ISL_456896	Scotland
EPI_ISL_466864	India
EPI_ISL_437018	Denmark
EPI_ISL_449107	England
EPI_ISL_427788	Australia
EPI_ISL_454044	Portugal
EPI_ISL_417750	Iceland
EPI_ISL_440516	England
EPI_ISL_437258	Germany
EPI_ISL_415655	Wales
EPI_ISL_468735	Belgium
EPI_ISL_420797	USA
EPI_ISL_452825	USA
EPI_ISL_462207	Belgium
EPI_ISL_417868	Iceland
EPI_ISL_427567	USA
EPI_ISL_464861	England
EPI_ISL_415620	USA
EPI_ISL_449257	Scotland
EPI_ISL_466234	England
EPI_ISL_454814	USA
EPI_ISL_442778	England
EPI_ISL_415651	France
EPI_ISL_450170	USA
EPI_ISL_417110	USA
EPI_ISL_440532	England
EPI_ISL_419879	Australia
EPI_ISL_419816	Australia
EPI_ISL_454168	Portugal
EPI_ISL_450068	USA
EPI_ISL_439277	Scotland
EPI_ISL_437192	Indonesia
EPI_ISL_419867	Australia
EPI_ISL_442157	England
EPI_ISL_437486	Saudi-Arabia
EPI_ISL_417737	Iceland
EPI_ISL_430104	Russia
EPI_ISL_439875	England
EPI_ISL_427662	Australia
EPI_ISL_419722	Australia
EPI_ISL_444817	Denmark
EPI_ISL_454086	Portugal
EPI_ISL_437049	USA
EPI_ISL_454022	Portugal
EPI_ISL_440125	England
EPI_ISL_437943	Austria
EPI_ISL_427588	USA
EPI_ISL_450031	USA
EPI_ISL_430163	USA
EPI_ISL_462020	England
EPI_ISL_425054	Belgium
EPI_ISL_452288	USA
EPI_ISL_430227	USA
EPI_ISL_430724	Beijing
EPI_ISL_437046	USA
EPI_ISL_442763	England
EPI_ISL_419873	Australia
EPI_ISL_429129	Sweden
EPI_ISL_452850	USA
EPI_ISL_442793	England
EPI_ISL_439807	England
EPI_ISL_456756	Scotland
EPI_ISL_427745	Australia
EPI_ISL_462038	England
EPI_ISL_417167	USA
EPI_ISL_439297	Scotland
EPI_ISL_456805	Scotland
EPI_ISL_420775	England
EPI_ISL_420743	England
EPI_ISL_450109	USA
EPI_ISL_439127	Scotland
EPI_ISL_449074	England
EPI_ISL_466001	England
EPI_ISL_439249	Scotland
EPI_ISL_415622	USA
EPI_ISL_450136	USA
EPI_ISL_454831	India
EPI_ISL_466052	England
EPI_ISL_417295	England
EPI_ISL_442864	England
EPI_ISL_450200	Germany
EPI_ISL_427547	USA
EPI_ISL_440507	England
EPI_ISL_417820	Iceland
EPI_ISL_415518	Netherlands
EPI_ISL_466059	England
EPI_ISL_417142	USA
EPI_ISL_464799	England
EPI_ISL_430201	USA
EPI_ISL_442076	England
EPI_ISL_415627	USA
EPI_ISL_456779	Scotland
EPI_ISL_462097	Bangladesh
EPI_ISL_427587	USA
EPI_ISL_439547	England
EPI_ISL_430880	USA
EPI_ISL_462178	Belgium
EPI_ISL_417097	USA
EPI_ISL_452839	USA
EPI_ISL_439287	Scotland
EPI_ISL_450070	USA
EPI_ISL_440777	England
EPI_ISL_429196	Switzerland
EPI_ISL_419839	Australia
EPI_ISL_464066	Belgium
EPI_ISL_462170	Belgium
EPI_ISL_419878	Australia
EPI_ISL_430244	USA
EPI_ISL_427638	USA
EPI_ISL_450294	Poland
EPI_ISL_417135	USA
EPI_ISL_462039	England
EPI_ISL_419771	Australia
EPI_ISL_427639	USA
EPI_ISL_454150	Portugal
EPI_ISL_456874	Scotland
EPI_ISL_466028	England
EPI_ISL_427200	USA
EPI_ISL_417258	England
EPI_ISL_417832	Iceland
EPI_ISL_462238	Belgium
EPI_ISL_466811	Canada
EPI_ISL_417823	Iceland
EPI_ISL_430267	USA
EPI_ISL_430848	Sweden
EPI_ISL_427619	USA
EPI_ISL_425269	England
EPI_ISL_420795	USA
EPI_ISL_419758	Australia
EPI_ISL_452891	England
EPI_ISL_459070	England
EPI_ISL_442706	England
EPI_ISL_468758	Chile
EPI_ISL_439247	Scotland
EPI_ISL_417153	USA
EPI_ISL_450155	USA
EPI_ISL_449200	Scotland
EPI_ISL_444770	USA
EPI_ISL_430082	Russia
EPI_ISL_450147	USA
EPI_ISL_417103	USA
EPI_ISL_450003	USA
EPI_ISL_437076	USA
EPI_ISL_452820	USA
EPI_ISL_452840	USA
EPI_ISL_439223	Scotland
EPI_ISL_429273	Denmark
EPI_ISL_417128	USA
EPI_ISL_439591	England
EPI_ISL_415503	Netherlands
EPI_ISL_437229	Germany
EPI_ISL_444725	USA
EPI_ISL_454251	Portugal
EPI_ISL_462275	Belgium
EPI_ISL_419761	Australia
EPI_ISL_442754	England
EPI_ISL_425157	USA
EPI_ISL_452847	USA
EPI_ISL_444721	USA
EPI_ISL_415640	Scotland
EPI_ISL_454771	Netherlands
EPI_ISL_437290	Germany
EPI_ISL_456702	England
EPI_ISL_417299	England
EPI_ISL_440770	England
EPI_ISL_429197	Switzerland
EPI_ISL_466000	England
EPI_ISL_417813	Iceland
EPI_ISL_417117	USA
EPI_ISL_419859	Australia
EPI_ISL_450173	USA
EPI_ISL_430810	Argentina
EPI_ISL_449042	England
EPI_ISL_454144	Portugal
EPI_ISL_417120	USA
EPI_ISL_440716	England
EPI_ISL_437277	Germany
EPI_ISL_427606	USA
EPI_ISL_450106	USA
EPI_ISL_425292	England
EPI_ISL_444873	Denmark
EPI_ISL_450128	USA
EPI_ISL_454141	Portugal
EPI_ISL_417733	Iceland
EPI_ISL_450084	USA
EPI_ISL_464518	England
EPI_ISL_417276	England
EPI_ISL_439221	Scotland
EPI_ISL_427813	Korea
EPI_ISL_437140	USA
EPI_ISL_450269	Russia
EPI_ISL_430279	USA
EPI_ISL_419556	USA
EPI_ISL_450185	USA
EPI_ISL_437208	Germany
EPI_ISL_449164	England
EPI_ISL_417162	USA
EPI_ISL_420854	DRC
EPI_ISL_440800	England
EPI_ISL_464206	England
EPI_ISL_437138	USA
EPI_ISL_454115	Portugal
EPI_ISL_420899	Germany
EPI_ISL_430290	USA
EPI_ISL_415704	Switzerland
EPI_ISL_450261	Russia
EPI_ISL_432746	England
EPI_ISL_440129	England
EPI_ISL_425056	Belgium
EPI_ISL_450011	USA
EPI_ISL_420853	DRC
EPI_ISL_430206	USA
EPI_ISL_468733	Belgium
EPI_ISL_456802	Scotland
EPI_ISL_419733	Australia
EPI_ISL_450184	USA
EPI_ISL_462215	Belgium
EPI_ISL_427555	USA
EPI_ISL_468751	Chile
EPI_ISL_415616	USA
EPI_ISL_427278	USA
EPI_ISL_452884	England
EPI_ISL_430252	USA
EPI_ISL_439527	England
EPI_ISL_442277	England
EPI_ISL_450284	Russia
EPI_ISL_454127	Portugal
EPI_ISL_420591	USA
EPI_ISL_462158	Belgium
EPI_ISL_466226	England
EPI_ISL_452813	USA
EPI_ISL_427790	Australia
EPI_ISL_427277	USA
EPI_ISL_440733	England
EPI_ISL_454098	Portugal
EPI_ISL_462295	Singapore
EPI_ISL_466101	England
EPI_ISL_468660	Canada
EPI_ISL_427655	Australia
EPI_ISL_425240	England
EPI_ISL_430266	USA
EPI_ISL_439232	Scotland
EPI_ISL_427766	Australia
EPI_ISL_430211	USA
EPI_ISL_430097	Russia
EPI_ISL_429793	Luxembourg
EPI_ISL_440248	England
EPI_ISL_456719	England
EPI_ISL_439791	England
EPI_ISL_427239	USA
EPI_ISL_450166	USA
EPI_ISL_425143	USA
EPI_ISL_466231	England
EPI_ISL_432762	England
EPI_ISL_454203	Portugal
EPI_ISL_442174	England
EPI_ISL_466003	England
EPI_ISL_456798	Scotland
EPI_ISL_452793	India
EPI_ISL_450000	USA
EPI_ISL_417197	Hong-Kong
EPI_ISL_417265	England
EPI_ISL_466889	Germany
EPI_ISL_468705	USA
EPI_ISL_449077	England
EPI_ISL_468734	Belgium
EPI_ISL_439258	Scotland
EPI_ISL_444755	USA
EPI_ISL_427661	Australia
EPI_ISL_452214	India
EPI_ISL_439208	Scotland
EPI_ISL_456785	Scotland
EPI_ISL_417297	England
EPI_ISL_415595	USA
EPI_ISL_462018	England
EPI_ISL_442820	England
EPI_ISL_464194	England
EPI_ISL_427559	USA
EPI_ISL_432869	Scotland
EPI_ISL_462034	England
EPI_ISL_427140	Australia
EPI_ISL_425145	USA
EPI_ISL_419774	Australia
EPI_ISL_427163	USA
EPI_ISL_444556	USA
EPI_ISL_454232	Portugal
EPI_ISL_429081	Guangzhou
EPI_ISL_452841	USA
EPI_ISL_464227	England
EPI_ISL_419840	Australia
EPI_ISL_454053	Portugal
EPI_ISL_430185	USA
EPI_ISL_452240	Sweden
EPI_ISL_439775	England
EPI_ISL_427636	USA
EPI_ISL_432895	Scotland
EPI_ISL_468737	Belgium
EPI_ISL_417829	Iceland
EPI_ISL_430154	USA
EPI_ISL_419747	Australia
EPI_ISL_420567	Italy
EPI_ISL_417853	Iceland
EPI_ISL_464796	England
EPI_ISL_429203	Switzerland
EPI_ISL_442117	England
EPI_ISL_442765	England
EPI_ISL_450099	USA
EPI_ISL_437288	Germany
EPI_ISL_464767	England
EPI_ISL_464070	Belgium
EPI_ISL_449006	England
EPI_ISL_449149	England
EPI_ISL_468673	Canada
EPI_ISL_440566	England
EPI_ISL_454090	Portugal
EPI_ISL_427164	USA
EPI_ISL_466217	England
EPI_ISL_439246	Scotland
EPI_ISL_450168	USA
EPI_ISL_430258	USA
EPI_ISL_420543	India
EPI_ISL_420846	DRC
EPI_ISL_419785	Australia
EPI_ISL_427727	Australia
EPI_ISL_468678	Canada
EPI_ISL_437253	Germany
EPI_ISL_440719	England
EPI_ISL_439882	England
EPI_ISL_466725	Canada
EPI_ISL_439599	England
EPI_ISL_450012	USA
EPI_ISL_454163	Portugal
EPI_ISL_420544	India
EPI_ISL_425276	England
EPI_ISL_466737	Canada
EPI_ISL_464562	England
EPI_ISL_466713	Canada
EPI_ISL_417111	USA
EPI_ISL_442263	England
EPI_ISL_464757	England
EPI_ISL_420825	USA
EPI_ISL_456819	Scotland
EPI_ISL_440763	England
EPI_ISL_425128	Germany
EPI_ISL_437299	Austria
EPI_ISL_420819	USA
EPI_ISL_429814	Canada
EPI_ISL_444861	Denmark
EPI_ISL_450051	USA
EPI_ISL_449034	England
EPI_ISL_427779	Australia
EPI_ISL_417222	England
EPI_ISL_439120	Scotland
EPI_ISL_430253	USA
EPI_ISL_413023	Switzerland
EPI_ISL_456780	Scotland
EPI_ISL_415520	Netherlands
EPI_ISL_427737	Australia
EPI_ISL_415591	USA
EPI_ISL_429156	Sweden
EPI_ISL_429722	Luxembourg
EPI_ISL_432877	Scotland
EPI_ISL_466008	England
EPI_ISL_462150	Russia
EPI_ISL_454246	Portugal
EPI_ISL_450001	USA
EPI_ISL_449030	England
EPI_ISL_462258	Belgium
EPI_ISL_429738	Luxembourg
EPI_ISL_430098	Russia
EPI_ISL_419566	Luxembourg
EPI_ISL_450289	Russia
EPI_ISL_429710	Luxembourg
EPI_ISL_450043	USA
EPI_ISL_456713	England
EPI_ISL_427270	USA
EPI_ISL_450085	USA
EPI_ISL_437191	Indonesia
EPI_ISL_415605	USA
EPI_ISL_430255	USA
EPI_ISL_464190	England
EPI_ISL_464786	England
EPI_ISL_454200	Portugal
EPI_ISL_430236	USA
EPI_ISL_444768	USA
EPI_ISL_454094	Portugal
EPI_ISL_437201	Austria
EPI_ISL_449276	Scotland
EPI_ISL_427254	USA
EPI_ISL_449158	England
EPI_ISL_430213	USA
EPI_ISL_425296	England
EPI_ISL_462000	England
EPI_ISL_430202	USA
EPI_ISL_415629	Scotland
EPI_ISL_427706	Australia
EPI_ISL_425057	Belgium
EPI_ISL_439602	England
EPI_ISL_442216	England
EPI_ISL_450192	USA
EPI_ISL_420718	England
EPI_ISL_464751	England
EPI_ISL_450153	USA
EPI_ISL_450190	USA
EPI_ISL_427643	Australia
EPI_ISL_427266	USA
EPI_ISL_427718	Australia
EPI_ISL_427749	Australia
EPI_ISL_430114	USA
EPI_ISL_450263	Russia
EPI_ISL_440100	England
EPI_ISL_450114	USA
EPI_ISL_439273	Scotland
EPI_ISL_430113	USA
EPI_ISL_430883	USA
EPI_ISL_442090	England
EPI_ISL_419586	Luxembourg
EPI_ISL_430127	USA
EPI_ISL_440534	England
EPI_ISL_444829	Denmark
EPI_ISL_427694	Australia
EPI_ISL_440699	England
EPI_ISL_450273	Russia
EPI_ISL_425138	Germany
EPI_ISL_456758	Scotland
EPI_ISL_450188	Jordan
EPI_ISL_449218	Scotland
EPI_ISL_425146	USA
EPI_ISL_427652	Australia
EPI_ISL_452858	England
EPI_ISL_430067	Russia
EPI_ISL_466867	India
EPI_ISL_452254	England
EPI_ISL_429082	Guangzhou
EPI_ISL_425290	England
EPI_ISL_444718	USA
EPI_ISL_427237	USA
EPI_ISL_462172	Belgium
EPI_ISL_454237	Portugal
EPI_ISL_454754	Netherlands
EPI_ISL_425172	USA
EPI_ISL_452846	USA
EPI_ISL_439207	Scotland
EPI_ISL_452879	England
EPI_ISL_454213	Portugal
EPI_ISL_439228	Scotland
EPI_ISL_439625	England
EPI_ISL_444749	USA
EPI_ISL_417812	Iceland
EPI_ISL_429711	Luxembourg
EPI_ISL_464082	Belgium
EPI_ISL_450148	USA
EPI_ISL_456898	Scotland
EPI_ISL_415594	USA
EPI_ISL_415509	Netherlands
EPI_ISL_449251	Scotland
EPI_ISL_439288	Scotland
EPI_ISL_419783	Australia
EPI_ISL_427255	USA
EPI_ISL_417095	USA
EPI_ISL_420750	England
EPI_ISL_427815	Russia
EPI_ISL_462254	Belgium
EPI_ISL_440801	England
EPI_ISL_449197	Scotland
EPI_ISL_429157	Sweden
EPI_ISL_439266	Scotland
EPI_ISL_427208	USA
EPI_ISL_427630	USA
EPI_ISL_439211	Scotland
EPI_ISL_427204	USA
EPI_ISL_456792	Scotland
EPI_ISL_429076	Guangzhou
EPI_ISL_452229	Sweden
EPI_ISL_425259	England
EPI_ISL_437001	Denmark
EPI_ISL_468677	Canada
EPI_ISL_449049	England
EPI_ISL_450174	USA
EPI_ISL_452091	Denmark
EPI_ISL_450254	Russia
EPI_ISL_415615	USA
EPI_ISL_440298	England
EPI_ISL_425281	England
EPI_ISL_449081	England
EPI_ISL_427576	USA
EPI_ISL_439118	Scotland
EPI_ISL_429165	Thailand
EPI_ISL_454201	Portugal
EPI_ISL_427207	USA
EPI_ISL_452829	USA
EPI_ISL_427612	USA
EPI_ISL_429120	Sweden
EPI_ISL_464186	England
EPI_ISL_415105	Brazil
EPI_ISL_430100	Russia
EPI_ISL_437284	Germany
EPI_ISL_456875	Scotland
EPI_ISL_420793	USA
EPI_ISL_420564	Italy
EPI_ISL_444702	USA
EPI_ISL_425124	Germany
EPI_ISL_427228	USA
EPI_ISL_417861	Iceland
EPI_ISL_419891	Australia
EPI_ISL_444752	USA
EPI_ISL_417176	Hong-Kong
EPI_ISL_454216	Portugal
EPI_ISL_442874	England
EPI_ISL_429132	Sweden
EPI_ISL_420889	Japan
EPI_ISL_420747	England
EPI_ISL_425132	Germany
EPI_ISL_415607	USA
EPI_ISL_468752	Chile
EPI_ISL_417862	Iceland
EPI_ISL_450035	USA
EPI_ISL_420818	USA
EPI_ISL_466076	England
EPI_ISL_442070	England
EPI_ISL_437215	Germany
EPI_ISL_444780	USA
EPI_ISL_464241	England
EPI_ISL_432894	Scotland
EPI_ISL_429136	Sweden
EPI_ISL_427713	Australia
EPI_ISL_440608	England
EPI_ISL_466878	Germany
EPI_ISL_419872	Australia
EPI_ISL_450145	USA
EPI_ISL_419864	Australia
EPI_ISL_454167	Portugal
EPI_ISL_440260	England
EPI_ISL_440726	England
EPI_ISL_419718	Australia
EPI_ISL_452284	USA
EPI_ISL_430261	USA
EPI_ISL_464195	England
EPI_ISL_420714	England
EPI_ISL_456809	Scotland
EPI_ISL_427233	USA
EPI_ISL_449028	England
EPI_ISL_450064	USA
EPI_ISL_468661	Canada
EPI_ISL_449171	England
EPI_ISL_419578	Luxembourg
EPI_ISL_439704	England
EPI_ISL_466153	England
EPI_ISL_419770	Australia
EPI_ISL_427716	Australia
EPI_ISL_440781	England
EPI_ISL_464505	England
EPI_ISL_454171	Portugal
EPI_ISL_440892	England
EPI_ISL_449288	Scotland
EPI_ISL_419855	Australia
EPI_ISL_439721	England
EPI_ISL_439574	England
EPI_ISL_430115	USA
EPI_ISL_429864	Turkey
EPI_ISL_450265	Russia
EPI_ISL_417091	USA
EPI_ISL_466219	England
EPI_ISL_462216	Belgium
EPI_ISL_420732	England
EPI_ISL_429270	Denmark
EPI_ISL_439707	England
EPI_ISL_430820	Egypt
EPI_ISL_449124	England
EPI_ISL_452866	England
EPI_ISL_464094	Taiwan
EPI_ISL_430166	USA
EPI_ISL_449214	Scotland
EPI_ISL_437248	Germany
EPI_ISL_452104	Germany
EPI_ISL_427776	Australia
EPI_ISL_452871	England
EPI_ISL_466203	England
EPI_ISL_427597	USA
EPI_ISL_454065	Portugal
EPI_ISL_449193	Scotland
EPI_ISL_466025	England
EPI_ISL_450009	USA
EPI_ISL_449126	England
EPI_ISL_462056	England
EPI_ISL_466741	Canada
EPI_ISL_462047	England
EPI_ISL_464801	England
EPI_ISL_464080	Belgium
EPI_ISL_430070	Russia
EPI_ISL_437283	Germany
EPI_ISL_415644	Georgia
EPI_ISL_454030	Portugal
EPI_ISL_452101	Denmark
EPI_ISL_444819	Denmark
EPI_ISL_440621	England
EPI_ISL_427273	USA
EPI_ISL_425262	England
EPI_ISL_454034	Portugal
EPI_ISL_439550	England
EPI_ISL_440723	England
EPI_ISL_440103	England
EPI_ISL_419842	Australia
EPI_ISL_462093	Bangladesh
EPI_ISL_420538	Australia
EPI_ISL_454215	Portugal
EPI_ISL_419769	Australia
EPI_ISL_450283	Russia
EPI_ISL_466728	Canada
EPI_ISL_427730	Australia
EPI_ISL_429845	USA
EPI_ISL_450065	USA
EPI_ISL_464868	England
EPI_ISL_429235	Italy
EPI_ISL_452223	Germany
EPI_ISL_427663	Australia
EPI_ISL_444775	USA
EPI_ISL_440519	England
EPI_ISL_462051	England
EPI_ISL_450210	Germany
EPI_ISL_420822	USA
EPI_ISL_450038	USA
EPI_ISL_419882	Australia
EPI_ISL_454808	USA
EPI_ISL_430058	USA
EPI_ISL_454122	Portugal
EPI_ISL_427640	USA
EPI_ISL_452230	Sweden
EPI_ISL_456863	Scotland
EPI_ISL_462157	Belgium
EPI_ISL_427724	Australia
EPI_ISL_430881	USA
EPI_ISL_437262	Germany
EPI_ISL_439226	Scotland
EPI_ISL_417839	Iceland
EPI_ISL_425173	USA
EPI_ISL_468668	Canada
EPI_ISL_456721	England
EPI_ISL_440576	England
EPI_ISL_440233	England
EPI_ISL_442867	England
EPI_ISL_439555	England
EPI_ISL_454769	Netherlands
EPI_ISL_449261	Scotland
EPI_ISL_440755	England
EPI_ISL_420575	USA
EPI_ISL_450092	USA
EPI_ISL_456767	Scotland
EPI_ISL_427275	USA
EPI_ISL_427153	Australia
EPI_ISL_427742	Australia
EPI_ISL_462154	Belgium
EPI_ISL_420841	DRC
EPI_ISL_440783	England
EPI_ISL_466716	Canada
EPI_ISL_449224	Scotland
EPI_ISL_462009	England
EPI_ISL_429873	Turkey
EPI_ISL_464196	England
EPI_ISL_449219	Scotland
EPI_ISL_439220	Scotland
EPI_ISL_419830	Australia
EPI_ISL_427666	Australia
EPI_ISL_466071	England
EPI_ISL_454823	USA
EPI_ISL_440605	England
EPI_ISL_430064	Australia
EPI_ISL_462273	Belgium
EPI_ISL_464774	England
EPI_ISL_437255	Germany
EPI_ISL_419553	USA
EPI_ISL_440656	England
EPI_ISL_444762	USA
EPI_ISL_417290	England
EPI_ISL_442073	England
EPI_ISL_440539	England
EPI_ISL_427596	USA
EPI_ISL_429101	Guangzhou
EPI_ISL_466047	England
EPI_ISL_466820	Canada
EPI_ISL_462235	Belgium
EPI_ISL_462070	England
EPI_ISL_430894	USA
EPI_ISL_419731	Australia
EPI_ISL_466097	England
EPI_ISL_440541	England
EPI_ISL_462078	England
EPI_ISL_413025	USA
EPI_ISL_429262	Denmark
EPI_ISL_427801	Australia
EPI_ISL_442057	England
EPI_ISL_429264	Denmark
EPI_ISL_444887	Denmark
EPI_ISL_454197	Portugal
EPI_ISL_442071	England
EPI_ISL_429284	Denmark
EPI_ISL_430198	USA
EPI_ISL_456728	England
EPI_ISL_466717	Canada
EPI_ISL_415508	Netherlands
EPI_ISL_462164	Belgium
EPI_ISL_464833	England
EPI_ISL_417220	England
EPI_ISL_417115	USA
EPI_ISL_417263	England
EPI_ISL_462253	Belgium
EPI_ISL_415702	Switzerland
EPI_ISL_429088	Guangzhou
EPI_ISL_419820	Australia
EPI_ISL_442170	England
EPI_ISL_415600	USA
EPI_ISL_450078	USA
EPI_ISL_462223	Belgium
EPI_ISL_449156	England
EPI_ISL_444754	USA
EPI_ISL_427793	Australia
EPI_ISL_450286	Russia
EPI_ISL_454087	Portugal
EPI_ISL_456868	Scotland
EPI_ISL_444701	USA
EPI_ISL_449017	England
EPI_ISL_437228	Germany
EPI_ISL_419874	Australia
EPI_ISL_419794	Australia
EPI_ISL_439217	Scotland
EPI_ISL_462180	Belgium
EPI_ISL_427514	USA
EPI_ISL_450272	Russia
EPI_ISL_466736	Canada
EPI_ISL_417833	Iceland
EPI_ISL_442787	England
EPI_ISL_450214	Australia
EPI_ISL_419763	Australia
EPI_ISL_444875	Denmark
EPI_ISL_454089	Portugal
EPI_ISL_444894	Denmark
EPI_ISL_415512	Netherlands
EPI_ISL_429163	Sweden
EPI_ISL_440788	England
EPI_ISL_439514	England
EPI_ISL_462052	England
EPI_ISL_430259	USA
EPI_ISL_456782	Scotland
EPI_ISL_427685	Australia
EPI_ISL_419751	Australia
EPI_ISL_464541	England
EPI_ISL_415515	Netherlands
EPI_ISL_432837	England
EPI_ISL_450205	Germany
EPI_ISL_437278	Germany
EPI_ISL_420800	Korea
EPI_ISL_444837	Denmark
EPI_ISL_427622	USA
EPI_ISL_456747	England
EPI_ISL_427609	USA
EPI_ISL_425120	Germany
EPI_ISL_417769	Iceland
EPI_ISL_437297	Germany
EPI_ISL_415613	USA
EPI_ISL_439618	England
EPI_ISL_450259	Russia
EPI_ISL_429736	Luxembourg
EPI_ISL_456734	England
EPI_ISL_439268	Scotland
EPI_ISL_429152	Sweden
EPI_ISL_440243	England
EPI_ISL_425140	Germany
EPI_ISL_449008	England
EPI_ISL_425250	England
EPI_ISL_439867	England
EPI_ISL_449104	England
EPI_ISL_466727	Canada
EPI_ISL_450126	USA
EPI_ISL_437091	Latvia
EPI_ISL_466721	Canada
EPI_ISL_427145	Australia
EPI_ISL_464874	England
EPI_ISL_430714	Australia
EPI_ISL_468720	USA
EPI_ISL_466026	England
EPI_ISL_429179	Thailand
EPI_ISL_439872	England
EPI_ISL_450241	Russia
EPI_ISL_442804	England
EPI_ISL_462166	Belgium
EPI_ISL_452274	USA
EPI_ISL_452837	USA
EPI_ISL_430246	USA
EPI_ISL_450054	USA
EPI_ISL_444846	Denmark
EPI_ISL_449148	England
EPI_ISL_429130	Sweden
EPI_ISL_439250	Scotland
EPI_ISL_462267	Belgium
EPI_ISL_444892	Denmark
EPI_ISL_456733	England
EPI_ISL_437298	Austria
EPI_ISL_450129	USA
EPI_ISL_430892	USA
EPI_ISL_450110	USA
EPI_ISL_419708	USA
EPI_ISL_429807	Canada
EPI_ISL_427659	Australia
EPI_ISL_415625	USA
EPI_ISL_430126	USA
EPI_ISL_462256	Belgium
EPI_ISL_444748	USA
EPI_ISL_462208	Belgium
EPI_ISL_417235	England
EPI_ISL_452882	England
EPI_ISL_466855	India
EPI_ISL_442756	England
EPI_ISL_466152	England
EPI_ISL_439848	England
EPI_ISL_437204	Germany
EPI_ISL_449121	England
EPI_ISL_427236	USA
EPI_ISL_437059	USA
EPI_ISL_454867	India
EPI_ISL_466110	England
EPI_ISL_466115	England
EPI_ISL_464089	Belgium
EPI_ISL_466002	England
EPI_ISL_444740	USA
EPI_ISL_430229	USA
EPI_ISL_462291	Singapore
EPI_ISL_420855	Australia
EPI_ISL_454805	USA
EPI_ISL_439865	England
EPI_ISL_462227	Belgium
EPI_ISL_449199	Scotland
EPI_ISL_429732	Luxembourg
EPI_ISL_440267	England
EPI_ISL_430133	USA
EPI_ISL_454809	USA
EPI_ISL_442083	England
EPI_ISL_450121	USA
EPI_ISL_464855	England
EPI_ISL_417255	England
EPI_ISL_437003	Denmark
EPI_ISL_417279	England
EPI_ISL_417168	USA
EPI_ISL_419834	Australia
EPI_ISL_429161	Sweden
EPI_ISL_427774	Australia
EPI_ISL_430293	USA
EPI_ISL_415511	Netherlands
EPI_ISL_427534	USA
EPI_ISL_419729	Australia
EPI_ISL_440126	England
EPI_ISL_452810	USA
EPI_ISL_452832	USA
EPI_ISL_466230	England
EPI_ISL_450019	USA
EPI_ISL_449079	England
EPI_ISL_462151	Belgium
EPI_ISL_456680	England
EPI_ISL_462272	Belgium
EPI_ISL_429140	Sweden
EPI_ISL_437263	Germany
EPI_ISL_440790	England
EPI_ISL_420719	England
EPI_ISL_454080	Portugal
EPI_ISL_450108	USA
EPI_ISL_442775	England
EPI_ISL_466039	England
EPI_ISL_440560	England
EPI_ISL_462269	Belgium
EPI_ISL_429729	Luxembourg
EPI_ISL_452849	USA
EPI_ISL_427284	USA
EPI_ISL_417759	Iceland
EPI_ISL_420805	USA
EPI_ISL_464567	England
EPI_ISL_429862	Turkey
EPI_ISL_440226	England
EPI_ISL_415619	USA
EPI_ISL_456838	Scotland
EPI_ISL_449245	Scotland
EPI_ISL_464793	England
EPI_ISL_439241	Scotland
EPI_ISL_444715	USA
EPI_ISL_429124	Sweden
EPI_ISL_420773	England
EPI_ISL_466036	England
EPI_ISL_430228	USA
EPI_ISL_462219	Belgium
EPI_ISL_449190	Scotland
EPI_ISL_430071	Russia
EPI_ISL_439233	Scotland
EPI_ISL_452807	USA
EPI_ISL_429806	Canada
EPI_ISL_432861	England
EPI_ISL_420852	DRC
EPI_ISL_449025	England
EPI_ISL_450213	Australia
EPI_ISL_419745	Australia
EPI_ISL_454199	Portugal
EPI_ISL_439503	England
EPI_ISL_420809	USA
EPI_ISL_427503	USA
EPI_ISL_430137	USA
EPI_ISL_449191	Scotland
EPI_ISL_454773	Netherlands
EPI_ISL_419852	Australia
EPI_ISL_444719	USA
EPI_ISL_466082	England
EPI_ISL_442262	England
EPI_ISL_454813	USA
EPI_ISL_419812	Australia
EPI_ISL_452233	Sweden
EPI_ISL_420823	USA
EPI_ISL_429220	Switzerland
EPI_ISL_429872	Turkey
EPI_ISL_450095	USA
EPI_ISL_440635	England
EPI_ISL_449063	England
EPI_ISL_419869	Australia
EPI_ISL_419743	Australia
EPI_ISL_462069	England
EPI_ISL_425246	England
EPI_ISL_437040	Denmark
EPI_ISL_425127	Germany
EPI_ISL_440503	England
EPI_ISL_452239	Sweden
EPI_ISL_420847	DRC
EPI_ISL_439720	England
EPI_ISL_449227	Scotland
EPI_ISL_454043	Portugal
EPI_ISL_454255	Portugal
EPI_ISL_450036	USA
EPI_ISL_430179	USA
EPI_ISL_456786	Scotland
EPI_ISL_452894	England
EPI_ISL_468725	Japan
EPI_ISL_450157	USA
EPI_ISL_425176	USA
EPI_ISL_444857	Denmark
EPI_ISL_468674	Canada
EPI_ISL_452234	Sweden
EPI_ISL_442143	England
EPI_ISL_429749	Luxembourg
EPI_ISL_417093	USA
EPI_ISL_425249	England
EPI_ISL_427139	Australia
EPI_ISL_427600	USA
EPI_ISL_464779	England
EPI_ISL_439883	England
EPI_ISL_419554	USA
EPI_ISL_442762	England
EPI_ISL_419824	Australia
EPI_ISL_415510	Netherlands
EPI_ISL_427812	Korea
EPI_ISL_432547	England
EPI_ISL_450006	USA
EPI_ISL_464532	England
EPI_ISL_417806	Iceland
EPI_ISL_449080	England
EPI_ISL_432732	England
EPI_ISL_442826	England
EPI_ISL_449215	Scotland
EPI_ISL_439640	England
EPI_ISL_444736	USA
EPI_ISL_462217	Belgium
EPI_ISL_450163	USA
EPI_ISL_442210	England
EPI_ISL_452203	India
EPI_ISL_464728	England
EPI_ISL_466103	England
EPI_ISL_437028	Denmark
EPI_ISL_464843	England
EPI_ISL_449187	Scotland
EPI_ISL_456778	Scotland
EPI_ISL_462192	Belgium
EPI_ISL_430270	USA
EPI_ISL_450098	USA
EPI_ISL_427219	USA
EPI_ISL_444705	USA
EPI_ISL_449198	Scotland
EPI_ISL_419807	Australia
EPI_ISL_427674	Australia
EPI_ISL_417742	Iceland
EPI_ISL_430073	Russia
EPI_ISL_450100	USA
EPI_ISL_437026	Denmark
EPI_ISL_439219	Scotland
EPI_ISL_444773	USA
EPI_ISL_419757	Australia
EPI_ISL_456708	England
EPI_ISL_456840	Scotland
EPI_ISL_437072	USA
EPI_ISL_430068	Russia
EPI_ISL_442122	England
EPI_ISL_456877	Scotland
EPI_ISL_444518	USA
EPI_ISL_427602	USA
EPI_ISL_427263	USA
EPI_ISL_439631	England
EPI_ISL_449119	England
EPI_ISL_430167	USA
EPI_ISL_429071	USA
EPI_ISL_429287	Denmark
EPI_ISL_439248	Scotland
EPI_ISL_450135	USA
EPI_ISL_440704	England
EPI_ISL_427782	Australia
EPI_ISL_452827	USA
EPI_ISL_419862	Australia
EPI_ISL_415500	Netherlands
EPI_ISL_466090	England
EPI_ISL_454134	Portugal
EPI_ISL_449031	England
EPI_ISL_450152	USA
EPI_ISL_419866	Australia
EPI_ISL_429728	Luxembourg
EPI_ISL_429820	Canada
EPI_ISL_429866	Turkey
EPI_ISL_420748	England
EPI_ISL_440646	England
EPI_ISL_429713	Luxembourg
EPI_ISL_440597	England
EPI_ISL_427570	USA
EPI_ISL_429164	Thailand
EPI_ISL_429173	Thailand
EPI_ISL_427632	USA
EPI_ISL_425130	Germany
EPI_ISL_427748	Australia
EPI_ISL_419730	Australia
EPI_ISL_468699	Canada
EPI_ISL_430086	Russia
EPI_ISL_449146	England
EPI_ISL_427615	USA
EPI_ISL_442808	England
EPI_ISL_450177	USA
EPI_ISL_427582	USA
EPI_ISL_439665	Scotland
EPI_ISL_444853	Denmark
EPI_ISL_466208	England
EPI_ISL_417269	England
EPI_ISL_442055	England
EPI_ISL_427261	USA
EPI_ISL_442247	England
EPI_ISL_437047	USA
EPI_ISL_464817	England
EPI_ISL_449090	England
EPI_ISL_430106	Russia
EPI_ISL_442085	England
EPI_ISL_415507	Netherlands
EPI_ISL_429070	USA
EPI_ISL_439214	Scotland
EPI_ISL_444735	USA
EPI_ISL_419823	Australia
EPI_ISL_437264	Germany
EPI_ISL_456813	Scotland
EPI_ISL_430247	USA
EPI_ISL_462007	England
EPI_ISL_454174	Portugal
EPI_ISL_437053	USA
EPI_ISL_415533	Netherlands
EPI_ISL_417818	Iceland
EPI_ISL_417161	USA
EPI_ISL_430805	Argentina
EPI_ISL_437031	Denmark
EPI_ISL_432831	England
EPI_ISL_444794	Australia
EPI_ISL_440275	England
EPI_ISL_417738	Iceland
EPI_ISL_425168	USA
EPI_ISL_430248	USA
EPI_ISL_417232	England
EPI_ISL_425156	USA
EPI_ISL_425244	England
EPI_ISL_425059	Belgium
EPI_ISL_429299	Denmark
EPI_ISL_429285	Denmark
EPI_ISL_440288	England
EPI_ISL_454154	Portugal
EPI_ISL_419756	Australia
EPI_ISL_425148	USA
EPI_ISL_450158	USA
EPI_ISL_464897	England
EPI_ISL_427131	Australia
EPI_ISL_464784	England
EPI_ISL_427650	Australia
EPI_ISL_427264	USA
EPI_ISL_449094	England
EPI_ISL_454047	Portugal
EPI_ISL_427678	Australia
EPI_ISL_442791	England
EPI_ISL_437235	Germany
EPI_ISL_427797	Australia
EPI_ISL_419818	Australia
EPI_ISL_450105	USA
EPI_ISL_420537	Australia
EPI_ISL_440734	England
EPI_ISL_439140	Scotland
EPI_ISL_449043	England
EPI_ISL_429219	Switzerland
EPI_ISL_437223	Germany
EPI_ISL_468726	Shanghai
EPI_ISL_452830	USA
EPI_ISL_442064	England
EPI_ISL_430275	USA
EPI_ISL_439874	England
EPI_ISL_442860	England
EPI_ISL_425242	England
EPI_ISL_430807	Argentina
EPI_ISL_450074	USA
EPI_ISL_425134	Germany
EPI_ISL_429208	Switzerland
EPI_ISL_454192	Portugal
EPI_ISL_419705	USA
EPI_ISL_439261	Scotland
EPI_ISL_439706	England
EPI_ISL_437260	Germany
EPI_ISL_462008	England
EPI_ISL_417754	Iceland
EPI_ISL_449250	Scotland
EPI_ISL_420541	Slovenia
EPI_ISL_449209	Scotland
EPI_ISL_449138	England
EPI_ISL_468687	Canada
EPI_ISL_444758	USA
EPI_ISL_429200	Switzerland
EPI_ISL_464824	England
EPI_ISL_454072	Portugal
EPI_ISL_454123	Portugal
EPI_ISL_450113	USA
EPI_ISL_419558	USA
EPI_ISL_427258	USA
EPI_ISL_430222	USA
EPI_ISL_419850	Australia
EPI_ISL_427720	Australia
EPI_ISL_440894	England
EPI_ISL_417114	USA
EPI_ISL_464783	England
EPI_ISL_427744	Australia
EPI_ISL_468760	Chile
EPI_ISL_413018	South-Korea
EPI_ISL_440573	England
EPI_ISL_462286	Singapore
EPI_ISL_439130	Scotland
EPI_ISL_450044	USA
EPI_ISL_417140	USA
EPI_ISL_419712	USA
EPI_ISL_415502	Netherlands
EPI_ISL_462064	England
EPI_ISL_442123	England
EPI_ISL_462174	Belgium
EPI_ISL_440662	England
EPI_ISL_427224	USA
EPI_ISL_417873	Iceland
EPI_ISL_432890	Scotland
EPI_ISL_429275	Denmark
EPI_ISL_432868	Scotland
EPI_ISL_429232	Italy
EPI_ISL_452086	Denmark
EPI_ISL_462196	Belgium
EPI_ISL_437013	Denmark
EPI_ISL_466815	Canada
EPI_ISL_439242	Scotland
EPI_ISL_420573	USA
EPI_ISL_449071	England
EPI_ISL_430812	Argentina
EPI_ISL_456757	Scotland
EPI_ISL_417171	USA
EPI_ISL_462245	Belgium
EPI_ISL_427274	USA
EPI_ISL_454230	Portugal
EPI_ISL_415599	USA
EPI_ISL_450007	USA
EPI_ISL_464785	England
EPI_ISL_468685	Canada
EPI_ISL_452835	USA
EPI_ISL_464238	England
EPI_ISL_440213	England
EPI_ISL_425277	England
EPI_ISL_430219	USA
EPI_ISL_415787	Peru
EPI_ISL_437197	Austria
EPI_ISL_440201	England
EPI_ISL_464200	England
EPI_ISL_464078	Belgium
EPI_ISL_452112	USA
EPI_ISL_437061	USA
EPI_ISL_427159	Australia
EPI_ISL_415581	Canada
EPI_ISL_452287	USA
EPI_ISL_419800	Australia
EPI_ISL_420753	England
EPI_ISL_420547	India
EPI_ISL_429846	USA
EPI_ISL_466201	England
EPI_ISL_449297	Scotland
EPI_ISL_429816	Canada
EPI_ISL_419781	Australia
EPI_ISL_454046	Portugal
EPI_ISL_425238	England
EPI_ISL_440887	England
EPI_ISL_429863	Turkey
EPI_ISL_417863	Iceland
EPI_ISL_450103	USA
EPI_ISL_454208	Portugal
EPI_ISL_425294	England
EPI_ISL_429171	Thailand
EPI_ISL_454883	Sweden
EPI_ISL_429215	Switzerland
EPI_ISL_444895	Denmark
EPI_ISL_462244	Belgium
EPI_ISL_454078	Portugal
EPI_ISL_462094	Bangladesh
EPI_ISL_415705	Switzerland
EPI_ISL_449290	Scotland
EPI_ISL_427250	USA
EPI_ISL_440111	England
EPI_ISL_437292	Germany
EPI_ISL_450144	USA
EPI_ISL_462282	Singapore
EPI_ISL_437225	Germany
EPI_ISL_419851	Australia
EPI_ISL_429870	Turkey
EPI_ISL_449223	Scotland
EPI_ISL_454162	Portugal
EPI_ISL_430105	Russia
EPI_ISL_450005	USA
EPI_ISL_430291	USA
EPI_ISL_415597	USA
EPI_ISL_427736	Australia
EPI_ISL_462045	England
EPI_ISL_415708	Switzerland
EPI_ISL_437096	Latvia
EPI_ISL_456835	Scotland
EPI_ISL_440712	England
EPI_ISL_432777	England
EPI_ISL_420724	England
EPI_ISL_449176	Scotland
EPI_ISL_466802	Canada
EPI_ISL_449010	England
EPI_ISL_425163	USA
EPI_ISL_466037	England
EPI_ISL_430250	USA
EPI_ISL_449241	Scotland
EPI_ISL_449229	Scotland
EPI_ISL_439645	England
EPI_ISL_437032	Denmark
EPI_ISL_464507	England
EPI_ISL_417803	Iceland
EPI_ISL_442220	England
EPI_ISL_427548	USA
EPI_ISL_419814	Australia
EPI_ISL_466740	Canada
EPI_ISL_427235	USA
EPI_ISL_456810	Scotland
EPI_ISL_450142	USA
EPI_ISL_429281	Denmark
EPI_ISL_439117	Scotland
EPI_ISL_462001	England
EPI_ISL_427629	USA
EPI_ISL_417286	England
EPI_ISL_440521	England
EPI_ISL_450237	USA
EPI_ISL_437275	Germany
EPI_ISL_444519	USA
EPI_ISL_417217	England
EPI_ISL_462201	Belgium
EPI_ISL_450162	USA
EPI_ISL_452222	Germany
EPI_ISL_444831	Denmark
EPI_ISL_427618	USA
EPI_ISL_464199	England
EPI_ISL_456872	Scotland
EPI_ISL_462205	Belgium
EPI_ISL_417238	England
EPI_ISL_464073	Belgium
EPI_ISL_452831	USA
EPI_ISL_464219	England
EPI_ISL_430280	USA
EPI_ISL_437073	USA
EPI_ISL_454068	Portugal
EPI_ISL_419806	Australia
EPI_ISL_454076	Portugal
EPI_ISL_454803	USA
EPI_ISL_449137	England
EPI_ISL_466233	England
EPI_ISL_456801	Scotland
EPI_ISL_430898	USA
EPI_ISL_427757	Australia
EPI_ISL_439282	Scotland
EPI_ISL_456783	Scotland
EPI_ISL_439861	England
EPI_ISL_456852	Scotland
EPI_ISL_430289	USA
EPI_ISL_430061	USA
EPI_ISL_452202	India
EPI_ISL_427227	USA
EPI_ISL_417809	Iceland
EPI_ISL_454753	Netherlands
EPI_ISL_417743	Iceland
EPI_ISL_442193	England
EPI_ISL_417741	Iceland
EPI_ISL_444710	USA
EPI_ISL_427783	Australia
EPI_ISL_439148	Scotland
EPI_ISL_452105	USA
EPI_ISL_432786	England
EPI_ISL_462230	Belgium
EPI_ISL_430221	USA
EPI_ISL_425129	Germany
EPI_ISL_452842	USA
EPI_ISL_456847	Scotland
EPI_ISL_420840	DRC
EPI_ISL_430169	USA
EPI_ISL_440802	England
EPI_ISL_419825	Australia
EPI_ISL_427653	Australia
EPI_ISL_466224	England
EPI_ISL_452885	England
EPI_ISL_425139	Germany
EPI_ISL_427764	Australia
EPI_ISL_437203	Austria
EPI_ISL_454244	Portugal
EPI_ISL_444523	USA
EPI_ISL_420761	England
EPI_ISL_454101	Portugal
EPI_ISL_454243	Portugal
EPI_ISL_425123	Germany
EPI_ISL_427234	USA
EPI_ISL_450250	Russia
EPI_ISL_442079	England
EPI_ISL_450141	USA
EPI_ISL_427518	USA
EPI_ISL_437267	Germany
EPI_ISL_437035	Denmark
EPI_ISL_450061	USA
EPI_ISL_452790	India
EPI_ISL_419810	Australia
EPI_ISL_420563	Italy
EPI_ISL_429268	Denmark
EPI_ISL_442819	England
EPI_ISL_466074	England
EPI_ISL_439126	Scotland
EPI_ISL_427505	USA
EPI_ISL_420796	USA
EPI_ISL_437093	Latvia
EPI_ISL_449128	England
EPI_ISL_430800	Argentina
EPI_ISL_450045	USA
EPI_ISL_437090	Latvia
EPI_ISL_442892	England
EPI_ISL_442179	England
EPI_ISL_444820	Denmark
EPI_ISL_462214	Belgium
EPI_ISL_439132	Scotland
EPI_ISL_417141	USA
EPI_ISL_427552	USA
EPI_ISL_444746	USA
EPI_ISL_442225	England
EPI_ISL_419802	Australia
EPI_ISL_439231	Scotland
EPI_ISL_427721	Australia
EPI_ISL_440765	England
EPI_ISL_417250	England
EPI_ISL_449093	England
EPI_ISL_444729	USA
EPI_ISL_417112	USA
EPI_ISL_415530	Netherlands
EPI_ISL_419888	Australia
EPI_ISL_466032	England
EPI_ISL_440592	England
EPI_ISL_454760	Netherlands
EPI_ISL_419753	Australia
EPI_ISL_432720	England
EPI_ISL_430264	USA
EPI_ISL_449095	England
EPI_ISL_427599	USA
EPI_ISL_450125	USA
EPI_ISL_439285	Scotland
EPI_ISL_454896	Sweden
EPI_ISL_440715	England
EPI_ISL_427635	USA
EPI_ISL_430174	USA
EPI_ISL_419786	Australia
EPI_ISL_432886	Scotland
EPI_ISL_450137	USA
EPI_ISL_432788	England
EPI_ISL_454240	Portugal
EPI_ISL_450042	USA
EPI_ISL_429086	Guangzhou
EPI_ISL_429277	Denmark
EPI_ISL_417240	England
EPI_ISL_417121	USA
EPI_ISL_439284	Scotland
EPI_ISL_417146	USA
EPI_ISL_429169	Thailand
EPI_ISL_430119	USA
EPI_ISL_419808	Australia
EPI_ISL_429727	Luxembourg
EPI_ISL_440289	England
EPI_ISL_464790	England
EPI_ISL_452083	Denmark
EPI_ISL_442061	England
EPI_ISL_464778	England
EPI_ISL_450021	USA
EPI_ISL_444864	Denmark
EPI_ISL_437014	Denmark
EPI_ISL_449178	Scotland
EPI_ISL_444765	USA
EPI_ISL_439209	Scotland
EPI_ISL_439888	England
EPI_ISL_427691	Australia
EPI_ISL_420565	Italy
EPI_ISL_440732	England
EPI_ISL_466006	England
EPI_ISL_430899	USA
EPI_ISL_442257	England
EPI_ISL_420570	USA
EPI_ISL_450164	USA
EPI_ISL_430286	USA
EPI_ISL_449231	Scotland
EPI_ISL_440617	England
EPI_ISL_468739	Belgium
EPI_ISL_413017	South-Korea
EPI_ISL_444777	USA
EPI_ISL_419562	Luxembourg
EPI_ISL_440676	England
EPI_ISL_430187	USA
EPI_ISL_462053	England
EPI_ISL_419845	Australia
EPI_ISL_454159	Portugal
EPI_ISL_450020	USA
EPI_ISL_420799	Korea
EPI_ISL_454765	Netherlands
EPI_ISL_417802	Iceland
EPI_ISL_439627	England
EPI_ISL_439571	England
EPI_ISL_466870	India
EPI_ISL_437269	Germany
EPI_ISL_430152	USA
EPI_ISL_430860	Sweden
EPI_ISL_437135	USA
EPI_ISL_454132	Portugal
EPI_ISL_454114	Portugal
EPI_ISL_452806	USA
EPI_ISL_442823	England
EPI_ISL_415539	USA
EPI_ISL_456883	Scotland
EPI_ISL_450182	USA
EPI_ISL_425052	Belgium
EPI_ISL_466054	England
EPI_ISL_419760	Australia
EPI_ISL_444712	USA
EPI_ISL_450067	USA
EPI_ISL_462169	Belgium
EPI_ISL_440751	England
EPI_ISL_417826	Iceland
EPI_ISL_430874	USA
EPI_ISL_442761	England
EPI_ISL_427610	USA
EPI_ISL_464772	England
EPI_ISL_417163	USA
EPI_ISL_456794	Scotland
EPI_ISL_440789	England
EPI_ISL_454806	USA
EPI_ISL_456771	Scotland
EPI_ISL_432713	England
EPI_ISL_440753	England
EPI_ISL_450277	Russia
EPI_ISL_419563	Luxembourg
EPI_ISL_449059	England
EPI_ISL_427717	Australia
EPI_ISL_427212	USA
EPI_ISL_450191	USA
EPI_ISL_464216	England
EPI_ISL_419726	Australia
EPI_ISL_449007	England
EPI_ISL_417244	England
EPI_ISL_417836	Iceland
EPI_ISL_449020	England
EPI_ISL_415660	Chile
EPI_ISL_454749	Japan
EPI_ISL_449106	England
EPI_ISL_454048	Portugal
EPI_ISL_417151	USA
EPI_ISL_420540	Estonia
EPI_ISL_452285	USA
EPI_ISL_417227	England
EPI_ISL_454057	Portugal
EPI_ISL_430146	USA
EPI_ISL_456815	Scotland
EPI_ISL_466888	Germany
EPI_ISL_437117	USA
EPI_ISL_466749	Canada
EPI_ISL_430168	USA
EPI_ISL_449045	England
EPI_ISL_468741	Belgium
EPI_ISL_464876	England
EPI_ISL_419827	Australia
EPI_ISL_437207	Germany
EPI_ISL_449011	England
EPI_ISL_427216	USA
EPI_ISL_430162	USA
EPI_ISL_462229	Belgium
EPI_ISL_419739	Australia
EPI_ISL_464197	England
EPI_ISL_430283	USA
EPI_ISL_456795	Scotland
EPI_ISL_442236	England
EPI_ISL_427577	USA
EPI_ISL_427556	USA
EPI_ISL_439505	England
EPI_ISL_407896	Australia
EPI_ISL_462195	Belgium
EPI_ISL_462182	Belgium
EPI_ISL_464064	Canada
EPI_ISL_462185	Belgium
EPI_ISL_450143	USA
EPI_ISL_427265	USA
EPI_ISL_417292	England
EPI_ISL_442764	England
EPI_ISL_417837	Iceland
EPI_ISL_430263	USA
EPI_ISL_432551	England
EPI_ISL_464189	England
EPI_ISL_456889	Scotland
EPI_ISL_464738	England
EPI_ISL_437271	Germany
EPI_ISL_452092	Denmark
EPI_ISL_439279	Scotland
EPI_ISL_450088	USA
EPI_ISL_449109	England
EPI_ISL_454103	Portugal
EPI_ISL_442704	England
EPI_ISL_450167	USA
EPI_ISL_450037	USA
EPI_ISL_417226	England
EPI_ISL_427569	USA
EPI_ISL_429737	Luxembourg
EPI_ISL_419728	Australia
EPI_ISL_419843	Australia
EPI_ISL_454821	USA
EPI_ISL_440214	England
EPI_ISL_440659	England
EPI_ISL_420851	DRC
EPI_ISL_450287	Russia
EPI_ISL_464873	England
EPI_ISL_454236	Portugal
EPI_ISL_449244	Scotland
EPI_ISL_417755	Iceland
EPI_ISL_450140	USA
EPI_ISL_450194	Australia
EPI_ISL_462044	England
EPI_ISL_439666	Scotland
EPI_ISL_427780	Australia
EPI_ISL_430117	USA
EPI_ISL_429093	Guangzhou
EPI_ISL_454062	Portugal
EPI_ISL_442163	England
EPI_ISL_468693	Canada
EPI_ISL_442897	England
EPI_ISL_430725	Beijing
EPI_ISL_452865	England
EPI_ISL_419737	Australia
EPI_ISL_417864	Iceland
EPI_ISL_419796	Australia
EPI_ISL_427778	Australia
EPI_ISL_442077	England
EPI_ISL_427287	USA
EPI_ISL_450150	USA
EPI_ISL_468689	Canada
EPI_ISL_450049	USA
EPI_ISL_462098	Bangladesh
EPI_ISL_444759	USA
EPI_ISL_439230	Scotland
EPI_ISL_429812	Canada
EPI_ISL_439254	Scotland
EPI_ISL_430085	Russia
EPI_ISL_429269	Denmark
EPI_ISL_429861	Turkey
EPI_ISL_419762	Australia
EPI_ISL_430249	USA
EPI_ISL_439293	Scotland
EPI_ISL_452220	Germany
EPI_ISL_462231	Belgium
EPI_ISL_442194	England
EPI_ISL_464201	England
EPI_ISL_420741	England
EPI_ISL_450087	USA
EPI_ISL_429204	Switzerland
EPI_ISL_430088	Russia
EPI_ISL_468714	USA
EPI_ISL_420568	Italy
EPI_ISL_430277	USA
EPI_ISL_417732	Iceland
EPI_ISL_429222	Switzerland
EPI_ISL_450107	USA
EPI_ISL_440795	England
EPI_ISL_429167	Thailand
EPI_ISL_444855	Denmark
EPI_ISL_440739	England
EPI_ISL_452216	India
EPI_ISL_427601	USA
EPI_ISL_454220	Portugal
EPI_ISL_437221	Germany
EPI_ISL_430708	Australia
EPI_ISL_432875	Scotland
EPI_ISL_450094	USA
EPI_ISL_430176	USA
EPI_ISL_452812	USA
EPI_ISL_427565	USA
EPI_ISL_427688	Australia
EPI_ISL_430078	Russia
EPI_ISL_417764	Iceland
EPI_ISL_454763	Netherlands
EPI_ISL_429094	Guangzhou
EPI_ISL_462041	England
EPI_ISL_449284	Scotland
EPI_ISL_454222	Portugal
EPI_ISL_466724	Canada
EPI_ISL_464800	England
EPI_ISL_415505	Netherlands
EPI_ISL_450154	USA
EPI_ISL_427657	Australia
EPI_ISL_417123	USA
EPI_ISL_415711	Hangzhou
EPI_ISL_429118	Sweden
EPI_ISL_450082	USA
EPI_ISL_454801	USA
EPI_ISL_425243	England
EPI_ISL_464222	England
EPI_ISL_449217	Scotland
EPI_ISL_464816	England
EPI_ISL_462184	Belgium
EPI_ISL_450072	USA
EPI_ISL_417203	USA
EPI_ISL_430886	USA
EPI_ISL_439648	England
EPI_ISL_420843	DRC
EPI_ISL_417143	USA
EPI_ISL_419773	Australia
EPI_ISL_440745	England
EPI_ISL_454750	Netherlands
EPI_ISL_420839	DRC
EPI_ISL_430234	USA
EPI_ISL_432883	Scotland
EPI_ISL_437219	Germany
EPI_ISL_419871	Australia
EPI_ISL_452818	USA
EPI_ISL_464743	England
EPI_ISL_415621	USA
EPI_ISL_420820	USA
EPI_ISL_427260	USA
EPI_ISL_429276	Denmark
EPI_ISL_440239	England
EPI_ISL_452855	USA
EPI_ISL_442168	England
EPI_ISL_419703	USA
EPI_ISL_450033	USA
EPI_ISL_439278	Scotland
EPI_ISL_432859	England
EPI_ISL_417107	USA
EPI_ISL_437051	USA
EPI_ISL_449246	Scotland
EPI_ISL_444832	Denmark
EPI_ISL_420549	India
EPI_ISL_417746	Iceland
EPI_ISL_456887	Scotland
EPI_ISL_437194	DRC
EPI_ISL_454083	Portugal
EPI_ISL_429127	Sweden
EPI_ISL_442878	England
EPI_ISL_429097	Guangzhou
EPI_ISL_419805	Australia
EPI_ISL_420890	Japan
EPI_ISL_456821	Scotland
EPI_ISL_420745	England
EPI_ISL_442066	England
EPI_ISL_429148	Sweden
EPI_ISL_425224	USA
EPI_ISL_427298	Brazil
EPI_ISL_454899	Sweden
EPI_ISL_439687	England
EPI_ISL_466046	England
EPI_ISL_437132	USA
EPI_ISL_462163	Belgium
EPI_ISL_430801	Argentina
EPI_ISL_427719	Australia
EPI_ISL_442806	England
EPI_ISL_420751	England
EPI_ISL_452281	USA
EPI_ISL_427693	Australia
EPI_ISL_419881	Australia
EPI_ISL_449275	Scotland
EPI_ISL_427203	USA
EPI_ISL_442068	England
EPI_ISL_437268	Germany
EPI_ISL_440791	England
EPI_ISL_444791	USA
EPI_ISL_427675	Australia
EPI_ISL_430796	Argentina
EPI_ISL_430142	USA
EPI_ISL_452219	Germany
EPI_ISL_442240	England
EPI_ISL_429853	Lishui
EPI_ISL_420749	England
EPI_ISL_427686	Australia
EPI_ISL_454207	Portugal
EPI_ISL_427249	USA
EPI_ISL_462096	Bangladesh
EPI_ISL_444757	USA
EPI_ISL_454886	Sweden
EPI_ISL_439677	England
EPI_ISL_454100	Portugal
EPI_ISL_427654	Australia
EPI_ISL_432548	England
EPI_ISL_450208	Germany
EPI_ISL_462197	Belgium
EPI_ISL_442894	England
EPI_ISL_462265	Belgium
EPI_ISL_425287	England
EPI_ISL_456774	Scotland
EPI_ISL_466081	England
EPI_ISL_452238	Sweden
EPI_ISL_429217	Switzerland
EPI_ISL_439634	England
EPI_ISL_449055	England
EPI_ISL_430190	USA
EPI_ISL_437088	USA
EPI_ISL_417851	Iceland
EPI_ISL_420810	USA
EPI_ISL_464810	England
EPI_ISL_439747	England
EPI_ISL_452213	India
EPI_ISL_462276	Singapore
EPI_ISL_430099	Russia
EPI_ISL_430081	Russia
EPI_ISL_450014	USA
EPI_ISL_456716	England
EPI_ISL_439269	Scotland
EPI_ISL_454070	Portugal
EPI_ISL_419772	Australia
EPI_ISL_456709	England
EPI_ISL_427294	Brazil
EPI_ISL_444722	USA
EPI_ISL_444532	USA
EPI_ISL_454092	Portugal
EPI_ISL_427641	USA
EPI_ISL_449129	England
EPI_ISL_464826	England
EPI_ISL_417256	England
EPI_ISL_419715	Australia
EPI_ISL_440839	England
EPI_ISL_425174	USA
EPI_ISL_417289	England
EPI_ISL_466004	England
EPI_ISL_452876	England
EPI_ISL_419580	Luxembourg
EPI_ISL_454879	Sweden
EPI_ISL_464844	England
EPI_ISL_450015	USA
EPI_ISL_439889	England
EPI_ISL_427750	Australia
EPI_ISL_462066	England
EPI_ISL_449243	Scotland
EPI_ISL_444751	USA
EPI_ISL_430135	USA
EPI_ISL_439222	Scotland
EPI_ISL_417196	USA
EPI_ISL_449066	England
EPI_ISL_420590	USA
EPI_ISL_456699	England
EPI_ISL_452863	England
EPI_ISL_417834	Iceland
EPI_ISL_464882	England
EPI_ISL_454816	USA
EPI_ISL_417298	England
EPI_ISL_444854	Denmark
EPI_ISL_419550	Germany
EPI_ISL_425155	USA
EPI_ISL_417139	USA
EPI_ISL_466045	England
EPI_ISL_430178	USA
EPI_ISL_429258	DRC
EPI_ISL_464745	England
EPI_ISL_440759	England
EPI_ISL_440256	England
EPI_ISL_454804	USA
EPI_ISL_454143	Portugal
EPI_ISL_454252	Portugal
EPI_ISL_454051	Portugal
EPI_ISL_437247	Germany
EPI_ISL_462171	Belgium
EPI_ISL_427211	USA
EPI_ISL_450076	USA
EPI_ISL_452853	USA
EPI_ISL_466841	India
EPI_ISL_450239	USA
EPI_ISL_425048	Belgium
EPI_ISL_454035	Portugal
EPI_ISL_454077	Portugal
EPI_ISL_427592	USA
EPI_ISL_429882	Taiwan
EPI_ISL_415614	USA
EPI_ISL_452798	USA
EPI_ISL_439265	Scotland
EPI_ISL_452893	England
EPI_ISL_432780	England
EPI_ISL_442224	England
EPI_ISL_437209	Germany
EPI_ISL_439262	Scotland
EPI_ISL_427241	USA
EPI_ISL_449026	England
EPI_ISL_454189	Portugal
EPI_ISL_442221	England
EPI_ISL_449162	England
EPI_ISL_464792	England
EPI_ISL_449286	Scotland
EPI_ISL_466041	England
EPI_ISL_449004	England
EPI_ISL_454186	Portugal
EPI_ISL_462290	Singapore
EPI_ISL_464781	England
EPI_ISL_419813	Australia
EPI_ISL_440752	England
EPI_ISL_449039	England
EPI_ISL_442771	England
EPI_ISL_454890	Sweden
EPI_ISL_449015	England
EPI_ISL_419886	Australia
EPI_ISL_427704	Australia
EPI_ISL_462246	Belgium
EPI_ISL_437251	Germany
EPI_ISL_464869	England
EPI_ISL_464084	Belgium
EPI_ISL_452087	Denmark
EPI_ISL_430895	USA
EPI_ISL_427658	Australia
EPI_ISL_456808	Scotland
EPI_ISL_439201	Scotland
EPI_ISL_425149	USA
EPI_ISL_429141	Sweden
EPI_ISL_466743	Canada
EPI_ISL_437039	Denmark
EPI_ISL_419588	Luxembourg
EPI_ISL_429231	Italy
EPI_ISL_450266	Russia	Lineage_representative
EPI_ISL_462242	Belgium
EPI_ISL_425283	England
EPI_ISL_452264	USA
EPI_ISL_456833	Scotland
EPI_ISL_429867	Turkey
EPI_ISL_442795	England
EPI_ISL_449110	England
EPI_ISL_419584	Luxembourg
EPI_ISL_439863	England
EPI_ISL_454802	USA
EPI_ISL_452826	USA
EPI_ISL_450193	Australia
EPI_ISL_450242	Russia
EPI_ISL_452797	USA
EPI_ISL_449019	England
EPI_ISL_430890	USA
EPI_ISL_466873	England
EPI_ISL_449216	Scotland
EPI_ISL_439292	Scotland
EPI_ISL_417810	Iceland
EPI_ISL_437000	Denmark
EPI_ISL_456704	England
EPI_ISL_452792	India
EPI_ISL_462175	Belgium
EPI_ISL_430212	USA
EPI_ISL_456766	Scotland
EPI_ISL_439534	England
EPI_ISL_437279	Germany
EPI_ISL_430223	USA
EPI_ISL_464806	England
EPI_ISL_427571	USA
EPI_ISL_444747	USA
EPI_ISL_437017	Denmark
EPI_ISL_449247	Scotland
EPI_ISL_427222	USA
EPI_ISL_462050	England
EPI_ISL_444896	Denmark
EPI_ISL_462264	Belgium
EPI_ISL_444750	USA
EPI_ISL_462280	Singapore
EPI_ISL_452218	Germany
EPI_ISL_456781	Scotland
EPI_ISL_437085	USA
EPI_ISL_430143	USA
EPI_ISL_420774	England
EPI_ISL_425126	Germany
EPI_ISL_430852	Sweden
EPI_ISL_442898	England
EPI_ISL_420812	USA
EPI_ISL_462010	England
EPI_ISL_427553	USA
EPI_ISL_454870	Sweden
EPI_ISL_427575	USA
EPI_ISL_454071	Portugal
EPI_ISL_468722	USA
EPI_ISL_452852	USA
EPI_ISL_430079	Russia
EPI_ISL_419742	Australia
EPI_ISL_417125	USA
EPI_ISL_427803	Australia
EPI_ISL_468721	USA
EPI_ISL_444771	USA
EPI_ISL_417116	USA
EPI_ISL_415519	Netherlands
EPI_ISL_464755	England
EPI_ISL_415529	Netherlands
EPI_ISL_417866	Iceland
EPI_ISL_430148	USA
EPI_ISL_439557	England
EPI_ISL_442833	England
EPI_ISL_462206	Belgium
EPI_ISL_419749	Australia
EPI_ISL_454184	Portugal
EPI_ISL_437190	Indonesia
EPI_ISL_429125	Sweden
EPI_ISL_464266	England
EPI_ISL_464071	Belgium
EPI_ISL_462298	Singapore
EPI_ISL_429153	Sweden
EPI_ISL_430273	USA
EPI_ISL_442088	England
EPI_ISL_415650	France
EPI_ISL_450127	USA
EPI_ISL_429142	Sweden
EPI_ISL_454757	Netherlands
EPI_ISL_454191	Portugal
EPI_ISL_452889	England
EPI_ISL_419822	Australia
EPI_ISL_427148	Australia
EPI_ISL_464072	Belgium
EPI_ISL_427530	USA
EPI_ISL_425161	USA
EPI_ISL_454218	Portugal
EPI_ISL_417814	Iceland
EPI_ISL_456793	Scotland
EPI_ISL_417291	England
EPI_ISL_417735	Iceland
EPI_ISL_439542	England
EPI_ISL_462030	England
EPI_ISL_444566	USA
EPI_ISL_454800	USA
EPI_ISL_462266	Belgium
EPI_ISL_444863	Denmark
EPI_ISL_420536	Australia
EPI_ISL_454876	Sweden
EPI_ISL_429272	Denmark
EPI_ISL_420792	USA
EPI_ISL_442103	England
EPI_ISL_420734	England
EPI_ISL_456791	Scotland
EPI_ISL_462153	Belgium
EPI_ISL_430269	USA
EPI_ISL_425234	England
EPI_ISL_430817	Argentina
EPI_ISL_427628	USA
EPI_ISL_449073	England
EPI_ISL_452085	Denmark
EPI_ISL_442769	England
EPI_ISL_415626	USA
EPI_ISL_417147	USA
EPI_ISL_440257	England
EPI_ISL_429702	Brazil
EPI_ISL_437095	Latvia
EPI_ISL_427259	USA
EPI_ISL_420785	USA
EPI_ISL_449165	England
EPI_ISL_429815	Canada
EPI_ISL_464075	Belgium
EPI_ISL_442792	England
EPI_ISL_439215	Scotland
EPI_ISL_429131	Sweden
EPI_ISL_450022	USA
EPI_ISL_415658	Chile
EPI_ISL_466089	England
EPI_ISL_449226	Scotland
EPI_ISL_427723	Australia
EPI_ISL_419835	Australia
EPI_ISL_466883	Germany
EPI_ISL_454828	USA
EPI_ISL_430226	USA
EPI_ISL_454873	Sweden
EPI_ISL_429735	Luxembourg
EPI_ISL_449207	Scotland
EPI_ISL_440803	England
EPI_ISL_452821	USA
EPI_ISL_439565	England
EPI_ISL_462076	England
EPI_ISL_464807	England
EPI_ISL_449032	England
EPI_ISL_444885	Denmark
EPI_ISL_427679	Australia
EPI_ISL_430125	USA
EPI_ISL_449293	Scotland
EPI_ISL_427568	USA
EPI_ISL_442246	England
EPI_ISL_420755	England
EPI_ISL_462075	England
EPI_ISL_429100	Guangzhou
EPI_ISL_462252	Belgium
EPI_ISL_415630	Scotland
EPI_ISL_464850	England
EPI_ISL_464208	England
EPI_ISL_449082	England
EPI_ISL_464068	Belgium
EPI_ISL_442198	England
EPI_ISL_425231	England
EPI_ISL_450041	USA
EPI_ISL_417808	Iceland
EPI_ISL_464742	England
EPI_ISL_466742	Canada
EPI_ISL_456865	Scotland
EPI_ISL_430873	USA
EPI_ISL_449222	Scotland
EPI_ISL_439532	England
EPI_ISL_450055	USA
EPI_ISL_454195	Portugal
EPI_ISL_454242	Portugal
EPI_ISL_452297	USA
EPI_ISL_430815	Argentina
EPI_ISL_452205	India
EPI_ISL_444850	Denmark
EPI_ISL_430096	Russia
EPI_ISL_425131	Germany
EPI_ISL_440203	England
EPI_ISL_466218	England
EPI_ISL_417102	USA
EPI_ISL_439876	England
EPI_ISL_427563	USA
EPI_ISL_430076	Russia
EPI_ISL_468719	USA
EPI_ISL_415542	USA
EPI_ISL_429137	Sweden
EPI_ISL_442876	England
EPI_ISL_439296	Scotland
EPI_ISL_468675	Canada
EPI_ISL_430870	USA
EPI_ISL_439533	England
EPI_ISL_429295	Denmark
EPI_ISL_437287	Germany
EPI_ISL_454869	Sweden
EPI_ISL_444738	USA
EPI_ISL_462243	Belgium
EPI_ISL_444734	USA
EPI_ISL_417752	Iceland
EPI_ISL_442883	England
EPI_ISL_454827	USA
EPI_ISL_449135	England
EPI_ISL_419885	Australia
EPI_ISL_442248	England
EPI_ISL_444787	USA
EPI_ISL_420569	Italy
EPI_ISL_439203	Scotland
EPI_ISL_427269	USA
EPI_ISL_444867	Denmark
EPI_ISL_419819	Australia
EPI_ISL_440222	England
EPI_ISL_440600	England
EPI_ISL_430065	Australia
EPI_ISL_456848	Scotland
EPI_ISL_449068	England
EPI_ISL_437041	Denmark
EPI_ISL_419787	Australia
EPI_ISL_449240	Scotland
EPI_ISL_439637	England
EPI_ISL_429079	Guangzhou
EPI_ISL_430170	USA
EPI_ISL_439545	England
EPI_ISL_466094	England
EPI_ISL_442773	England
EPI_ISL_450276	Russia
EPI_ISL_419748	Australia
EPI_ISL_450176	USA
EPI_ISL_464229	England
EPI_ISL_439227	Scotland
EPI_ISL_429805	Croatia
EPI_ISL_430243	USA
EPI_ISL_462065	England
EPI_ISL_449278	Scotland
EPI_ISL_420588	USA
EPI_ISL_452210	India
EPI_ISL_454040	Portugal
EPI_ISL_437030	Denmark
EPI_ISL_417272	England
EPI_ISL_429075	Guangzhou
EPI_ISL_449208	Scotland
EPI_ISL_425137	Germany
EPI_ISL_427262	USA
EPI_ISL_427520	USA
EPI_ISL_440692	England
EPI_ISL_439257	Scotland
EPI_ISL_456711	England
EPI_ISL_427763	Australia
EPI_ISL_429293	Denmark
EPI_ISL_452828	USA
EPI_ISL_415743	Taiwan
EPI_ISL_417144	USA
EPI_ISL_439598	England
EPI_ISL_464730	England
EPI_ISL_466069	England
EPI_ISL_449195	Scotland
EPI_ISL_430799	Argentina
EPI_ISL_427680	Australia
EPI_ISL_449047	England
EPI_ISL_454116	Portugal
EPI_ISL_427554	USA
EPI_ISL_437054	USA
EPI_ISL_432804	England
EPI_ISL_439611	England
EPI_ISL_425280	England
EPI_ISL_449210	Scotland
EPI_ISL_454169	Portugal
EPI_ISL_449083	England
EPI_ISL_454891	Sweden
EPI_ISL_454878	Sweden
EPI_ISL_427591	USA
EPI_ISL_430808	Argentina
EPI_ISL_450295	Poland
EPI_ISL_444789	USA
EPI_ISL_429098	Guangzhou
EPI_ISL_452235	Sweden
EPI_ISL_468672	Canada
EPI_ISL_427701	Australia
EPI_ISL_420811	USA
EPI_ISL_444859	Denmark
EPI_ISL_417136	USA
EPI_ISL_429117	Sweden
EPI_ISL_429175	Thailand
EPI_ISL_429742	Luxembourg
EPI_ISL_452802	USA
EPI_ISL_456803	Scotland
EPI_ISL_417100	USA
EPI_ISL_430214	USA
EPI_ISL_442184	England
EPI_ISL_464067	Belgium
EPI_ISL_454830	India
EPI_ISL_464831	England
EPI_ISL_417137	USA
EPI_ISL_462193	Belgium
EPI_ISL_462262	Belgium
EPI_ISL_417278	England
EPI_ISL_466063	England
EPI_ISL_462296	Singapore
EPI_ISL_440747	England
EPI_ISL_419725	Australia
EPI_ISL_462241	Belgium
EPI_ISL_444869	Denmark
EPI_ISL_456755	England
EPI_ISL_420716	England
EPI_ISL_425135	Germany
EPI_ISL_427285	USA
EPI_ISL_420756	England
EPI_ISL_415700	Switzerland
EPI_ISL_427677	Australia
EPI_ISL_440764	England
EPI_ISL_432836	England
EPI_ISL_454858	India
EPI_ISL_442049	England
EPI_ISL_417228	England
EPI_ISL_464223	England
EPI_ISL_419585	Luxembourg
EPI_ISL_449299	Scotland
EPI_ISL_442045	England
EPI_ISL_442169	England
EPI_ISL_452816	USA
EPI_ISL_466857	India
EPI_ISL_442891	England
EPI_ISL_427722	Australia
EPI_ISL_442885	England
EPI_ISL_439656	England
EPI_ISL_449053	England
EPI_ISL_430224	USA
EPI_ISL_427225	USA
EPI_ISL_442214	England
EPI_ISL_452204	India
EPI_ISL_427667	Australia
EPI_ISL_430858	Sweden
EPI_ISL_427756	Australia
EPI_ISL_462226	Belgium
EPI_ISL_462060	England
EPI_ISL_425264	England
EPI_ISL_456880	Scotland
EPI_ISL_452089	Denmark
EPI_ISL_462249	Belgium
EPI_ISL_439270	Scotland
EPI_ISL_464776	England
EPI_ISL_450149	USA
EPI_ISL_429172	Thailand
EPI_ISL_468727	Belgium
EPI_ISL_454178	Portugal
EPI_ISL_415535	Netherlands
EPI_ISL_440694	England
EPI_ISL_419720	Australia
EPI_ISL_456707	England
EPI_ISL_462270	Belgium
EPI_ISL_430285	USA
EPI_ISL_417739	Iceland
EPI_ISL_450236	USA
EPI_ISL_449091	England
EPI_ISL_427613	USA
EPI_ISL_440258	England
EPI_ISL_452266	USA
EPI_ISL_430132	USA
EPI_ISL_427617	USA
EPI_ISL_454181	Portugal
EPI_ISL_462159	Belgium
EPI_ISL_420722	England
EPI_ISL_429259	DRC
EPI_ISL_439210	Scotland
EPI_ISL_462074	England
EPI_ISL_439286	Scotland
EPI_ISL_420765	England
EPI_ISL_427242	USA
EPI_ISL_425055	Belgium
EPI_ISL_432542	England
EPI_ISL_437016	Denmark
EPI_ISL_450175	USA
EPI_ISL_427544	USA
EPI_ISL_415742	Taiwan
EPI_ISL_417234	England
EPI_ISL_464734	England
EPI_ISL_425171	USA
EPI_ISL_420808	USA
EPI_ISL_432892	Scotland
EPI_ISL_420742	England
EPI_ISL_417867	Iceland
EPI_ISL_417879	Slovakia
EPI_ISL_425288	England
EPI_ISL_450081	USA
EPI_ISL_430175	USA
EPI_ISL_464864	England
EPI_ISL_462023	England
EPI_ISL_430869	USA
EPI_ISL_454066	Portugal
EPI_ISL_449170	England
EPI_ISL_427295	Brazil
EPI_ISL_452200	India
EPI_ISL_462194	Belgium
EPI_ISL_430728	Beijing
EPI_ISL_417175	USA
EPI_ISL_419803	Australia
EPI_ISL_452212	India
EPI_ISL_466107	England
EPI_ISL_452867	England
EPI_ISL_430072	Russia
EPI_ISL_432802	England
EPI_ISL_427707	Australia
EPI_ISL_439123	Scotland
EPI_ISL_449173	England
EPI_ISL_454137	Portugal
EPI_ISL_442786	England
EPI_ISL_450079	USA
EPI_ISL_449150	England
EPI_ISL_454145	Portugal
EPI_ISL_430841	Thailand
EPI_ISL_427705	Australia
EPI_ISL_413221	Scotland
EPI_ISL_427738	Australia
EPI_ISL_444703	USA
EPI_ISL_420879	Australia
EPI_ISL_442818	England
EPI_ISL_427808	Australia
EPI_ISL_430262	USA
EPI_ISL_439251	Scotland
EPI_ISL_444826	Denmark
EPI_ISL_432828	England
EPI_ISL_437220	Germany
EPI_ISL_427711	Australia
EPI_ISL_430889	USA
EPI_ISL_430292	USA
EPI_ISL_466062	England
EPI_ISL_456789	Scotland
EPI_ISL_449188	Scotland
EPI_ISL_452279	USA
EPI_ISL_452283	USA
EPI_ISL_462046	England
EPI_ISL_425257	England
EPI_ISL_462067	England
EPI_ISL_449252	Scotland
EPI_ISL_419752	Australia
EPI_ISL_439520	England
EPI_ISL_439753	England
EPI_ISL_430181	USA
EPI_ISL_425228	Czech-Republic
EPI_ISL_456830	Scotland
EPI_ISL_437021	Denmark
EPI_ISL_415596	USA
EPI_ISL_417165	USA
EPI_ISL_450053	USA
EPI_ISL_468717	USA
EPI_ISL_440219	England
EPI_ISL_466712	Canada
EPI_ISL_462209	Belgium
EPI_ISL_464726	England
EPI_ISL_444839	Denmark
EPI_ISL_454182	Portugal
EPI_ISL_437033	Denmark
EPI_ISL_430856	Sweden
EPI_ISL_449154	England
EPI_ISL_466891	Germany
EPI_ISL_449159	England
EPI_ISL_432517	England
EPI_ISL_462176	Belgium
EPI_ISL_430842	Thailand
EPI_ISL_454031	Portugal
EPI_ISL_430265	USA
EPI_ISL_466897	Germany
EPI_ISL_413213	Australia
EPI_ISL_415703	Switzerland
EPI_ISL_464821	England
EPI_ISL_452272	USA
EPI_ISL_417817	Iceland
EPI_ISL_417872	Iceland
EPI_ISL_440740	England
EPI_ISL_442866	England
EPI_ISL_417233	England
EPI_ISL_417805	Iceland
EPI_ISL_439639	England
EPI_ISL_442270	England
EPI_ISL_437087	USA
EPI_ISL_468715	USA
EPI_ISL_430215	USA
EPI_ISL_427770	Australia
EPI_ISL_415603	USA
EPI_ISL_440571	England
EPI_ISL_462274	Belgium
EPI_ISL_462048	England
EPI_ISL_420587	USA
EPI_ISL_415647	Denmark
EPI_ISL_432871	Scotland
EPI_ISL_419767	Australia
EPI_ISL_452822	USA
EPI_ISL_444786	USA
EPI_ISL_427560	USA
EPI_ISL_466715	Canada
EPI_ISL_420534	Australia
EPI_ISL_429794	Luxembourg
EPI_ISL_429817	Canada
EPI_ISL_456811	Scotland
EPI_ISL_442102	England
EPI_ISL_454822	USA
EPI_ISL_450243	Russia
EPI_ISL_462271	Belgium	Lineage_representative
EPI_ISL_454759	Netherlands
EPI_ISL_440612	England
EPI_ISL_417154	USA
EPI_ISL_429143	Sweden
EPI_ISL_432891	Scotland
EPI_ISL_419880	Australia
EPI_ISL_417830	Iceland
EPI_ISL_427546	USA
EPI_ISL_419876	Australia
EPI_ISL_452111	USA
EPI_ISL_420813	USA
EPI_ISL_449065	England
EPI_ISL_427702	Australia
EPI_ISL_429213	Switzerland
EPI_ISL_466733	Canada
EPI_ISL_439147	Scotland
EPI_ISL_425164	USA
EPI_ISL_449196	Scotland
EPI_ISL_430276	USA
EPI_ISL_454895	Sweden
EPI_ISL_449163	England
EPI_ISL_415624	USA
EPI_ISL_454245	Portugal
EPI_ISL_427247	USA
EPI_ISL_444836	Denmark
EPI_ISL_430230	USA
EPI_ISL_464061	Canada
EPI_ISL_452877	England
EPI_ISL_466839	India
EPI_ISL_452242	Sweden
EPI_ISL_454820	USA
EPI_ISL_449041	England
EPI_ISL_437056	USA
EPI_ISL_466084	England
EPI_ISL_439255	Scotland
EPI_ISL_450292	Russia
EPI_ISL_444707	USA
EPI_ISL_429279	Denmark
EPI_ISL_425260	England
EPI_ISL_427634	USA
EPI_ISL_427279	USA
EPI_ISL_462190	Belgium
EPI_ISL_417822	Iceland
EPI_ISL_464814	England
EPI_ISL_449050	England
EPI_ISL_450281	Russia
EPI_ISL_464583	England
EPI_ISL_430278	USA
EPI_ISL_452888	England
EPI_ISL_450258	Russia
EPI_ISL_430108	Russia
EPI_ISL_427731	Australia
EPI_ISL_425295	England
EPI_ISL_464798	England
EPI_ISL_439205	Scotland
EPI_ISL_437004	Denmark
EPI_ISL_466065	England
EPI_ISL_419829	Australia
EPI_ISL_450091	USA
EPI_ISL_444706	USA
EPI_ISL_454042	Portugal
EPI_ISL_420572	USA
EPI_ISL_429170	Thailand
EPI_ISL_427574	USA
EPI_ISL_454045	Portugal
EPI_ISL_429811	Canada
EPI_ISL_439715	England
EPI_ISL_430231	USA
EPI_ISL_450252	Russia
EPI_ISL_427562	USA
EPI_ISL_415606	USA
EPI_ISL_442208	England
EPI_ISL_464204	England
EPI_ISL_439271	Scotland
EPI_ISL_429073	USA
EPI_ISL_417745	Iceland
EPI_ISL_429146	Sweden
EPI_ISL_440667	England
EPI_ISL_417230	England
EPI_ISL_452843	USA
EPI_ISL_450201	Germany
EPI_ISL_449145	England
EPI_ISL_440643	England
EPI_ISL_430093	Russia
EPI_ISL_437025	Denmark
EPI_ISL_430094	Russia
EPI_ISL_462297	Singapore
EPI_ISL_454091	Portugal
EPI_ISL_419750	Australia
EPI_ISL_442058	England
EPI_ISL_450069	USA
EPI_ISL_427510	USA
EPI_ISL_462081	England
EPI_ISL_437036	Denmark
EPI_ISL_429223	Switzerland
EPI_ISL_432712	England
EPI_ISL_427739	Australia
EPI_ISL_427550	USA
EPI_ISL_450117	USA
EPI_ISL_417186	South-Africa
EPI_ISL_425252	England
EPI_ISL_444880	Denmark
EPI_ISL_427806	Australia
EPI_ISL_450204	Germany
EPI_ISL_439216	Scotland
EPI_ISL_419897	Australia
EPI_ISL_420545	India
EPI_ISL_419889	Australia
EPI_ISL_462279	Singapore
EPI_ISL_427292	Brazil
EPI_ISL_450203	Germany
EPI_ISL_417211	New-Zealand
EPI_ISL_429104	Guangzhou
EPI_ISL_430186	USA
EPI_ISL_452209	India
EPI_ISL_454093	Portugal
EPI_ISL_429725	Luxembourg
EPI_ISL_444764	USA
EPI_ISL_452880	England
EPI_ISL_417188	Hong-Kong
EPI_ISL_415608	USA
EPI_ISL_440553	England
EPI_ISL_430205	USA
EPI_ISL_450268	Russia
EPI_ISL_439601	England
EPI_ISL_430155	USA
EPI_ISL_425170	USA
EPI_ISL_440864	England
EPI_ISL_456754	England
EPI_ISL_415701	Switzerland
EPI_ISL_464871	England
EPI_ISL_462043	England
EPI_ISL_452856	USA
EPI_ISL_462284	Singapore
EPI_ISL_419776	Australia
EPI_ISL_437250	Germany
EPI_ISL_427800	Australia
EPI_ISL_440231	England
EPI_ISL_430109	Russia
EPI_ISL_452834	USA
EPI_ISL_439259	Scotland
EPI_ISL_417744	Iceland
EPI_ISL_452819	USA
EPI_ISL_427696	Australia
EPI_ISL_439683	England
EPI_ISL_466722	Canada
EPI_ISL_464711	England
EPI_ISL_454893	Sweden
EPI_ISL_425159	USA
EPI_ISL_415648	Denmark
EPI_ISL_454097	Portugal
EPI_ISL_444793	Australia
EPI_ISL_430107	Russia
EPI_ISL_427545	USA
EPI_ISL_427633	USA
EPI_ISL_437285	Germany
EPI_ISL_444776	USA
EPI_ISL_454196	Portugal
EPI_ISL_430183	USA
EPI_ISL_439630	England
EPI_ISL_432790	England
EPI_ISL_452292	USA
EPI_ISL_419587	Luxembourg
EPI_ISL_420717	England
EPI_ISL_420532	Australia
EPI_ISL_415641	Georgia
EPI_ISL_449127	England
EPI_ISL_439886	England
EPI_ISL_430196	USA
EPI_ISL_444711	USA
EPI_ISL_449256	Scotland
EPI_ISL_430189	USA
EPI_ISL_437227	Germany
EPI_ISL_420533	Australia
EPI_ISL_439722	England
EPI_ISL_442144	England
EPI_ISL_432519	England
EPI_ISL_425248	England
EPI_ISL_405839	Shenzhen
EPI_ISL_452795	India
EPI_ISL_439267	Scotland
EPI_ISL_450118	USA
EPI_ISL_450196	Thailand
EPI_ISL_430116	USA
EPI_ISL_415592	USA
EPI_ISL_437067	USA
EPI_ISL_449075	England
EPI_ISL_429748	Luxembourg
EPI_ISL_464188	England
EPI_ISL_464758	England
EPI_ISL_419838	Australia
EPI_ISL_419860	Australia
EPI_ISL_415531	Netherlands
EPI_ISL_462011	England
EPI_ISL_427767	Australia
EPI_ISL_462228	Belgium
EPI_ISL_437068	USA
EPI_ISL_415609	USA
EPI_ISL_454755	Netherlands
EPI_ISL_454238	Portugal
EPI_ISL_430089	Russia
EPI_ISL_429792	Croatia
EPI_ISL_454882	Sweden
EPI_ISL_420553	India
EPI_ISL_427607	USA
EPI_ISL_442829	England
EPI_ISL_429134	Sweden
EPI_ISL_468700	Canada
EPI_ISL_444891	Denmark
EPI_ISL_449005	England
EPI_ISL_419861	Australia
EPI_ISL_419832	Australia
EPI_ISL_454023	Portugal
EPI_ISL_417099	USA
EPI_ISL_468716	USA
EPI_ISL_442222	England
EPI_ISL_454228	Portugal
EPI_ISL_432880	Scotland
EPI_ISL_429221	Switzerland
EPI_ISL_454128	Portugal
EPI_ISL_415610	USA
EPI_ISL_468708	USA
EPI_ISL_429105	Guangzhou	Lineage_representative
EPI_ISL_430087	Russia
EPI_ISL_449169	England
EPI_ISL_417119	USA
EPI_ISL_440660	England
EPI_ISL_427286	USA
EPI_ISL_415710	Russia
EPI_ISL_464088	Belgium
EPI_ISL_429274	Denmark
EPI_ISL_437213	Germany
EPI_ISL_466086	England
EPI_ISL_425263	England
EPI_ISL_430207	USA
EPI_ISL_430216	USA
EPI_ISL_432539	England
EPI_ISL_419792	Australia
EPI_ISL_468711	USA
EPI_ISL_464789	England
EPI_ISL_464090	Belgium
EPI_ISL_417840	Iceland
EPI_ISL_444899	Denmark
EPI_ISL_444862	Denmark
EPI_ISL_417825	Iceland
EPI_ISL_437075	USA
EPI_ISL_456750	England
EPI_ISL_440246	England
EPI_ISL_429095	Guangzhou
EPI_ISL_439671	Scotland
EPI_ISL_427732	Australia
EPI_ISL_468736	Belgium
EPI_ISL_449144	England
EPI_ISL_454810	USA
EPI_ISL_449089	England
EPI_ISL_427558	USA
EPI_ISL_429072	USA
EPI_ISL_437246	Germany
EPI_ISL_420790	USA
EPI_ISL_437092	Latvia
EPI_ISL_419894	Australia
EPI_ISL_429289	Denmark
EPI_ISL_462199	Belgium
EPI_ISL_464808	England
EPI_ISL_442759	England
EPI_ISL_417201	USA
EPI_ISL_430111	Russia
EPI_ISL_420766	England
EPI_ISL_462281	Singapore
EPI_ISL_417749	Iceland
EPI_ISL_429278	Denmark
EPI_ISL_442834	England
EPI_ISL_415707	Switzerland
EPI_ISL_430239	USA
EPI_ISL_449087	England
EPI_ISL_454885	Sweden
EPI_ISL_427564	USA
EPI_ISL_454762	Netherlands
EPI_ISL_450240	USA
EPI_ISL_454872	Sweden
EPI_ISL_464525	England
EPI_ISL_464534	England
EPI_ISL_442782	England
EPI_ISL_442126	England
EPI_ISL_466216	England
EPI_ISL_417158	USA
EPI_ISL_450123	USA
EPI_ISL_439724	England
EPI_ISL_417133	USA
EPI_ISL_466048	England
EPI_ISL_444723	USA
EPI_ISL_413016	Brazil
EPI_ISL_429803	Croatia
EPI_ISL_454204	Portugal
EPI_ISL_437236	Germany
EPI_ISL_429868	Turkey
EPI_ISL_427581	USA
EPI_ISL_427217	USA
EPI_ISL_427149	Australia
EPI_ISL_440779	England
EPI_ISL_430110	Russia
EPI_ISL_427761	Australia
EPI_ISL_452854	USA
EPI_ISL_430271	USA
EPI_ISL_437205	Germany
EPI_ISL_439780	England
EPI_ISL_430090	Russia
EPI_ISL_449092	England
EPI_ISL_440898	England
EPI_ISL_430288	USA
EPI_ISL_420817	USA
EPI_ISL_450156	USA
EPI_ISL_425270	England
EPI_ISL_430887	USA
EPI_ISL_468744	Belgium
EPI_ISL_420784	USA
EPI_ISL_450130	USA
EPI_ISL_432893	Scotland
EPI_ISL_440640	England
EPI_ISL_415706	Switzerland
EPI_ISL_442753	England
EPI_ISL_450062	USA
EPI_ISL_430877	USA
EPI_ISL_417150	USA
EPI_ISL_454050	Portugal
EPI_ISL_444881	Denmark
EPI_ISL_442139	England
EPI_ISL_439281	Scotland
EPI_ISL_427786	Australia
EPI_ISL_449061	England
EPI_ISL_456897	Scotland
EPI_ISL_440558	England
EPI_ISL_452207	India
EPI_ISL_450034	USA
EPI_ISL_454032	Portugal
EPI_ISL_440784	England
EPI_ISL_450280	Russia
EPI_ISL_419887	Australia
EPI_ISL_430128	USA
EPI_ISL_430859	Sweden
EPI_ISL_454020	Portugal
EPI_ISL_454082	Portugal
EPI_ISL_432727	England
EPI_ISL_427536	USA
EPI_ISL_468679	Canada
EPI_ISL_464780	England
EPI_ISL_456826	Scotland
EPI_ISL_425233	England
EPI_ISL_430857	Sweden
EPI_ISL_466714	Canada
EPI_ISL_427519	USA
EPI_ISL_439673	England
EPI_ISL_466017	England
EPI_ISL_468718	USA
EPI_ISL_437231	Germany
EPI_ISL_466738	Canada
EPI_ISL_439213	Scotland
EPI_ISL_454019	Portugal
EPI_ISL_417149	USA
EPI_ISL_466066	England
EPI_ISL_444838	Denmark
EPI_ISL_419821	Australia
EPI_ISL_440232	England
EPI_ISL_452270	USA
EPI_ISL_427540	USA
EPI_ISL_427566	USA
EPI_ISL_425268	England
EPI_ISL_462225	Belgium
EPI_ISL_449166	England
EPI_ISL_427798	Australia
EPI_ISL_415659	Wales
EPI_ISL_415514	Netherlands
EPI_ISL_430867	USA
EPI_ISL_427614	USA
EPI_ISL_452869	England
EPI_ISL_419552	Germany
EPI_ISL_454894	Sweden
EPI_ISL_464684	England
EPI_ISL_429083	Guangzhou
EPI_ISL_429228	Italy
EPI_ISL_442095	England
EPI_ISL_415631	Scotland
EPI_ISL_429280	Denmark
EPI_ISL_462200	Belgium
EPI_ISL_449136	England
EPI_ISL_430123	USA
EPI_ISL_456796	Scotland
EPI_ISL_437042	Denmark
EPI_ISL_427734	Australia
EPI_ISL_440551	England
EPI_ISL_444560	USA
EPI_ISL_442802	England
EPI_ISL_449167	England
EPI_ISL_417758	Iceland
EPI_ISL_427151	Australia
EPI_ISL_444533	USA
EPI_ISL_427595	USA
EPI_ISL_425169	USA
EPI_ISL_437244	Germany
EPI_ISL_427785	Australia
EPI_ISL_427515	USA
EPI_ISL_427165	USA
EPI_ISL_462210	Belgium
EPI_ISL_468712	USA
EPI_ISL_452201	India
EPI_ISL_464898	England
EPI_ISL_432578	England
EPI_ISL_429123	Sweden
EPI_ISL_420789	USA
EPI_ISL_439621	England
EPI_ISL_413021	Switzerland
EPI_ISL_452108	USA
EPI_ISL_454752	Netherlands
EPI_ISL_452294	USA
EPI_ISL_454081	Portugal
EPI_ISL_450050	USA
EPI_ISL_439777	England
EPI_ISL_437272	Germany
EPI_ISL_429135	Sweden
EPI_ISL_427238	USA
EPI_ISL_454818	USA
EPI_ISL_452898	England
EPI_ISL_464187	England
EPI_ISL_427682	Australia
EPI_ISL_452817	USA
EPI_ISL_444699	USA
EPI_ISL_449111	England
EPI_ISL_417762	Iceland
EPI_ISL_440116	England
EPI_ISL_432872	Scotland
EPI_ISL_466029	England
EPI_ISL_417287	England
EPI_ISL_456722	England
EPI_ISL_430080	Russia
EPI_ISL_420556	India
EPI_ISL_439224	Scotland
EPI_ISL_450146	USA
EPI_ISL_452823	USA
EPI_ISL_430819	Egypt
EPI_ISL_417804	Iceland
EPI_ISL_440663	England
EPI_ISL_444741	USA
EPI_ISL_449048	England
EPI_ISL_429724	Luxembourg
EPI_ISL_450151	USA
EPI_ISL_417283	England
EPI_ISL_419801	Australia
EPI_ISL_456705	England
EPI_ISL_454183	Portugal
EPI_ISL_437045	USA
EPI_ISL_452851	USA
EPI_ISL_427605	USA
EPI_ISL_425162	USA
EPI_ISL_417844	Iceland
EPI_ISL_429743	Luxembourg
EPI_ISL_430705	Australia
EPI_ISL_449035	England
EPI_ISL_437214	Germany
EPI_ISL_464296	England
EPI_ISL_462250	Belgium
EPI_ISL_427809	Korea
EPI_ISL_464212	England
EPI_ISL_440729	England
EPI_ISL_427210	USA
EPI_ISL_450198	Germany
EPI_ISL_425136	Germany
EPI_ISL_419877	Australia
EPI_ISL_429818	Canada
EPI_ISL_449103	England
EPI_ISL_462277	Singapore
EPI_ISL_452859	England
EPI_ISL_437206	Germany
EPI_ISL_417854	Iceland
EPI_ISL_454875	Sweden
EPI_ISL_452090	Denmark
EPI_ISL_429802	Croatia
EPI_ISL_425147	USA
EPI_ISL_419740	Australia
EPI_ISL_440264	England
EPI_ISL_415517	Netherlands
EPI_ISL_464777	England
EPI_ISL_429282	Denmark
EPI_ISL_440501	England
EPI_ISL_439291	Scotland
EPI_ISL_442272	England
EPI_ISL_420849	DRC
EPI_ISL_430149	USA
EPI_ISL_430792	USA
EPI_ISL_464193	England
EPI_ISL_456870	Scotland
EPI_ISL_450101	USA
EPI_ISL_462220	Belgium
EPI_ISL_464546	England
EPI_ISL_462021	England
EPI_ISL_444774	USA
EPI_ISL_430862	Sweden
EPI_ISL_427218	USA
EPI_ISL_419826	Australia
EPI_ISL_427214	USA
EPI_ISL_440511	England
EPI_ISL_439610	England
EPI_ISL_444852	Denmark
EPI_ISL_452815	USA
EPI_ISL_430122	USA
EPI_ISL_430818	Argentina
EPI_ISL_452800	USA
EPI_ISL_440208	England
EPI_ISL_440807	England
EPI_ISL_417202	USA
EPI_ISL_419765	Australia
EPI_ISL_464721	England
EPI_ISL_454249	Portugal
EPI_ISL_450059	USA
EPI_ISL_432541	England
EPI_ISL_427572	USA
EPI_ISL_429144	Sweden
EPI_ISL_429214	Switzerland
EPI_ISL_430210	USA
EPI_ISL_450025	USA
EPI_ISL_437266	Germany
EPI_ISL_437081	USA
EPI_ISL_419746	Australia
EPI_ISL_439635	England
EPI_ISL_427230	USA
EPI_ISL_427646	Australia
EPI_ISL_440283	England
EPI_ISL_464224	England
EPI_ISL_427280	USA
EPI_ISL_427741	Australia
EPI_ISL_442124	England
EPI_ISL_452890	England
EPI_ISL_417280	England
EPI_ISL_429209	Switzerland
EPI_ISL_468698	Canada
EPI_ISL_449277	Scotland
EPI_ISL_454173	Portugal
EPI_ISL_462173	Belgium
EPI_ISL_427775	Australia
EPI_ISL_427578	USA
EPI_ISL_439821	England
EPI_ISL_452107	USA
EPI_ISL_429733	Luxembourg
EPI_ISL_442097	England
EPI_ISL_417850	Iceland
EPI_ISL_454131	Portugal
EPI_ISL_454036	Portugal
EPI_ISL_430882	USA
EPI_ISL_444856	Denmark
EPI_ISL_427202	USA
EPI_ISL_417801	Iceland
EPI_ISL_449249	Scotland
EPI_ISL_437057	USA
EPI_ISL_468669	Canada
EPI_ISL_466075	England
EPI_ISL_420555	India
EPI_ISL_462161	Belgium
EPI_ISL_417109	USA
EPI_ISL_450238	USA
EPI_ISL_429847	USA
EPI_ISL_439596	England
EPI_ISL_429182	Thailand
EPI_ISL_468684	Canada
EPI_ISL_415588	Canada
EPI_ISL_427796	Australia
EPI_ISL_430254	USA
EPI_ISL_440730	England
EPI_ISL_464830	England
EPI_ISL_427735	Australia
EPI_ISL_442043	England
EPI_ISL_417148	USA
EPI_ISL_439668	Scotland
EPI_ISL_430235	USA
EPI_ISL_415527	Netherlands
EPI_ISL_427668	Australia
EPI_ISL_449153	England
EPI_ISL_449211	Scotland
EPI_ISL_427759	Australia
EPI_ISL_427791	Australia
EPI_ISL_440746	England
EPI_ISL_456807	Scotland
EPI_ISL_425121	Germany
EPI_ISL_437273	Germany
EPI_ISL_427804	Australia
EPI_ISL_415602	USA
EPI_ISL_429212	Switzerland
EPI_ISL_437065	USA
EPI_ISL_429844	USA
EPI_ISL_439239	Scotland
EPI_ISL_442844	England
EPI_ISL_454202	Portugal
EPI_ISL_468740	Belgium
EPI_ISL_420552	India
EPI_ISL_439868	England
EPI_ISL_429227	Italy
EPI_ISL_437023	Denmark
EPI_ISL_449002	England
EPI_ISL_417212	New-Zealand
EPI_ISL_464649	England
EPI_ISL_450270	Russia
EPI_ISL_462255	Belgium
EPI_ISL_413024	Switzerland
EPI_ISL_452897	England
EPI_ISL_439588	England
EPI_ISL_439817	England
EPI_ISL_442134	England
EPI_ISL_454817	USA
EPI_ISL_444860	Denmark
EPI_ISL_449220	Scotland
EPI_ISL_430140	USA
EPI_ISL_456885	Scotland
EPI_ISL_430804	Argentina
EPI_ISL_439263	Scotland
EPI_ISL_456831	Scotland
EPI_ISL_420539	Australia
EPI_ISL_454833	India
EPI_ISL_440552	England
EPI_ISL_464069	Belgium
EPI_ISL_419564	Luxembourg
EPI_ISL_439238	Scotland
EPI_ISL_449046	England
EPI_ISL_429116	Sweden
EPI_ISL_407894	Australia
EPI_ISL_462025	England
EPI_ISL_440123	England
EPI_ISL_440758	England
EPI_ISL_462257	Belgium
EPI_ISL_427257	USA
EPI_ISL_454250	Portugal
EPI_ISL_464217	England
EPI_ISL_427511	USA
EPI_ISL_415521	Netherlands
EPI_ISL_440582	England
EPI_ISL_444708	USA
EPI_ISL_462054	England
EPI_ISL_417130	USA
EPI_ISL_415543	USA
EPI_ISL_466896	Germany
EPI_ISL_444884	Denmark
EPI_ISL_425160	USA
EPI_ISL_432881	Scotland
EPI_ISL_464797	England
EPI_ISL_432753	England
EPI_ISL_442757	England
EPI_ISL_439718	England
EPI_ISL_452080	Denmark
EPI_ISL_417104	USA
EPI_ISL_417260	England
EPI_ISL_466880	Germany
EPI_ISL_452848	USA
EPI_ISL_430814	Argentina
EPI_ISL_464183	England
EPI_ISL_454241	Portugal
EPI_ISL_454061	Portugal
EPI_ISL_464508	England
EPI_ISL_466102	England
EPI_ISL_419755	Australia
EPI_ISL_466225	England
EPI_ISL_454868	Sweden
EPI_ISL_466099	England
EPI_ISL_454826	USA
EPI_ISL_427169	USA
EPI_ISL_427787	Australia
EPI_ISL_450211	Germany
EPI_ISL_442276	England
EPI_ISL_466200	England
EPI_ISL_419570	Luxembourg
EPI_ISL_444730	USA
EPI_ISL_452099	Denmark
EPI_ISL_430871	USA
EPI_ISL_430069	Russia
EPI_ISL_420772	England
EPI_ISL_466015	England
EPI_ISL_427670	Australia
EPI_ISL_449122	England
EPI_ISL_427651	Australia
EPI_ISL_439290	Scotland
EPI_ISL_427684	Australia
EPI_ISL_462032	England
EPI_ISL_439511	England
EPI_ISL_419555	USA
EPI_ISL_442807	England
EPI_ISL_440296	England
EPI_ISL_449099	England
EPI_ISL_440202	England
EPI_ISL_419559	USA
EPI_ISL_417192	USA
EPI_ISL_462211	Belgium
EPI_ISL_456827	Scotland
EPI_ISL_440774	England
EPI_ISL_417264	England
EPI_ISL_420803	USA
EPI_ISL_427276	USA
EPI_ISL_454074	Portugal
EPI_ISL_430885	USA
EPI_ISL_442854	England
EPI_ISL_419714	Australia
EPI_ISL_427645	Australia
EPI_ISL_442237	England
EPI_ISL_449201	Scotland
EPI_ISL_429848	USA
EPI_ISL_450293	Russia
EPI_ISL_454172	Portugal
EPI_ISL_427507	USA
EPI_ISL_464081	Belgium
EPI_ISL_450178	USA
EPI_ISL_437234	Germany
EPI_ISL_456842	Scotland
EPI_ISL_464214	England
EPI_ISL_454025	Portugal
EPI_ISL_449100	England
EPI_ISL_452237	Sweden
EPI_ISL_452106	USA
EPI_ISL_417155	USA
EPI_ISL_439519	England
EPI_ISL_452211	India
EPI_ISL_449072	England
EPI_ISL_456806	Scotland
EPI_ISL_464852	England
EPI_ISL_449139	England
EPI_ISL_427590	USA
EPI_ISL_454139	Portugal
EPI_ISL_427282	USA
EPI_ISL_466034	England
EPI_ISL_452103	Germany
EPI_ISL_462240	Belgium
EPI_ISL_454041	Portugal
EPI_ISL_466877	Germany
EPI_ISL_437071	USA
EPI_ISL_439643	England
EPI_ISL_437270	Germany
EPI_ISL_427673	Australia
EPI_ISL_437254	Germany
EPI_ISL_429843	USA
EPI_ISL_450274	Russia
EPI_ISL_437233	Germany
EPI_ISL_437218	Germany
EPI_ISL_417122	USA
EPI_ISL_439146	Scotland
EPI_ISL_452857	England
EPI_ISL_419865	Australia
EPI_ISL_427729	Australia
EPI_ISL_427799	Australia
EPI_ISL_425117	Korea
EPI_ISL_466726	Canada
EPI_ISL_430103	Russia
EPI_ISL_427794	Australia
EPI_ISL_440878	England
EPI_ISL_450013	USA
EPI_ISL_440884	England
EPI_ISL_427504	USA
EPI_ISL_466095	England
EPI_ISL_415504	Netherlands
EPI_ISL_454887	Sweden
EPI_ISL_466044	England
EPI_ISL_425175	USA
EPI_ISL_420807	USA
EPI_ISL_456886	Scotland
EPI_ISL_454225	Portugal
EPI_ISL_417181	Hong-Kong
EPI_ISL_464192	England
EPI_ISL_449172	England
EPI_ISL_427539	USA
EPI_ISL_450063	USA
EPI_ISL_417160	USA
EPI_ISL_432734	England
EPI_ISL_449024	England
EPI_ISL_450246	Russia
EPI_ISL_468659	Canada
EPI_ISL_450017	USA
EPI_ISL_417293	England
EPI_ISL_430237	USA
EPI_ISL_456894	Scotland
EPI_ISL_430809	Argentina
EPI_ISL_437282	Germany
EPI_ISL_427561	USA
EPI_ISL_432813	England
EPI_ISL_456732	England
EPI_ISL_417191	USA
EPI_ISL_437006	Denmark
EPI_ISL_413019	Switzerland
EPI_ISL_464077	Belgium
EPI_ISL_454085	Portugal
EPI_ISL_429085	Guangzhou
EPI_ISL_420816	USA
EPI_ISL_464074	Belgium
EPI_ISL_454832	India
EPI_ISL_442858	England
EPI_ISL_429178	Thailand
EPI_ISL_430074	Russia
EPI_ISL_419777	Australia
EPI_ISL_468728	Belgium
EPI_ISL_452231	Sweden
EPI_ISL_419782	Australia
EPI_ISL_420744	England
EPI_ISL_456787	Scotland
EPI_ISL_432799	England
EPI_ISL_427689	Australia
EPI_ISL_417098	USA
EPI_ISL_452100	Denmark
EPI_ISL_430217	USA
EPI_ISL_440124	England
EPI_ISL_452109	USA
EPI_ISL_432873	Scotland
EPI_ISL_464083	Belgium
EPI_ISL_437289	Germany
EPI_ISL_440717	England
EPI_ISL_425253	England
EPI_ISL_442810	England
EPI_ISL_449255	Scotland
EPI_ISL_440278	England
EPI_ISL_429133	Sweden
EPI_ISL_466109	England
EPI_ISL_454129	Portugal
EPI_ISL_427157	Australia
EPI_ISL_450165	USA
EPI_ISL_454063	Portugal
EPI_ISL_419883	Australia
EPI_ISL_429884	Taiwan
EPI_ISL_429734	Luxembourg
EPI_ISL_454055	Portugal
EPI_ISL_415611	USA
EPI_ISL_417800	Iceland
EPI_ISL_419754	Australia
EPI_ISL_439225	Scotland
EPI_ISL_425232	England
EPI_ISL_417152	USA
EPI_ISL_452289	USA
EPI_ISL_454874	Sweden
EPI_ISL_442080	England
EPI_ISL_464770	England
EPI_ISL_430091	Russia
EPI_ISL_442758	England
EPI_ISL_427687	Australia
EPI_ISL_466829	Canada
EPI_ISL_440744	England
EPI_ISL_437239	Germany
EPI_ISL_420720	England
EPI_ISL_427549	USA
EPI_ISL_466753	Canada
EPI_ISL_437024	Denmark
EPI_ISL_454206	Portugal
EPI_ISL_454884	Sweden
EPI_ISL_454898	Sweden
EPI_ISL_466745	Canada
EPI_ISL_462260	Belgium
EPI_ISL_430868	USA
EPI_ISL_420733	England
EPI_ISL_454021	Portugal
EPI_ISL_450028	USA
EPI_ISL_437274	Germany
EPI_ISL_456829	Scotland
EPI_ISL_450060	USA
EPI_ISL_450039	USA
EPI_ISL_462224	Belgium
EPI_ISL_454185	Portugal
EPI_ISL_429740	Luxembourg
EPI_ISL_427290	USA
EPI_ISL_442089	England
EPI_ISL_450207	Germany
EPI_ISL_449036	England
EPI_ISL_439536	England
EPI_ISL_427604	USA
EPI_ISL_420551	India
EPI_ISL_437280	Germany
EPI_ISL_466735	Canada
EPI_ISL_462261	Belgium
EPI_ISL_449230	Scotland
EPI_ISL_439684	England
EPI_ISL_449085	England
EPI_ISL_449151	England
EPI_ISL_456729	England
EPI_ISL_444834	Denmark
EPI_ISL_425061	Belgium
EPI_ISL_429158	Sweden
EPI_ISL_419868	Australia
EPI_ISL_442841	England
EPI_ISL_454060	Portugal
EPI_ISL_417132	USA
EPI_ISL_440106	England
EPI_ISL_437139	USA
EPI_ISL_440506	England
EPI_ISL_420746	England
EPI_ISL_417105	USA
EPI_ISL_468683	Canada
EPI_ISL_466232	England
EPI_ISL_450132	USA
EPI_ISL_427296	Brazil
EPI_ISL_452811	USA
EPI_ISL_432529	England
EPI_ISL_430164	USA
EPI_ISL_427754	Australia
EPI_ISL_415643	Georgia
EPI_ISL_449078	England
EPI_ISL_427708	Australia
EPI_ISL_454118	Portugal
EPI_ISL_454017	Portugal
EPI_ISL_449236	Scotland
EPI_ISL_430171	USA
EPI_ISL_468746	Belgium
EPI_ISL_462017	England
EPI_ISL_439664	England
EPI_ISL_429239	Yunnan
EPI_ISL_417231	England
EPI_ISL_450267	Russia
EPI_ISL_429145	Sweden
EPI_ISL_454770	Netherlands
EPI_ISL_440547	England
EPI_ISL_450112	USA
EPI_ISL_456818	Scotland
EPI_ISL_427648	Australia
EPI_ISL_444772	USA
EPI_ISL_456739	England
EPI_ISL_454104	Portugal
EPI_ISL_466881	Germany
EPI_ISL_429084	Guangzhou
EPI_ISL_432766	England
EPI_ISL_439204	Scotland
EPI_ISL_427229	USA
EPI_ISL_420814	USA
EPI_ISL_442862	England
EPI_ISL_450235	USA
EPI_ISL_450052	USA
EPI_ISL_427543	USA
EPI_ISL_456855	Scotland
EPI_ISL_449021	England
EPI_ISL_427768	Australia
EPI_ISL_454758	Netherlands
EPI_ISL_425235	England
EPI_ISL_450139	USA
EPI_ISL_466800	Canada
EPI_ISL_462167	Belgium
EPI_ISL_464849	England
EPI_ISL_449265	Scotland
EPI_ISL_466739	Canada
EPI_ISL_417828	Iceland
EPI_ISL_429813	Canada
EPI_ISL_419721	Australia
EPI_ISL_450016	USA
EPI_ISL_427223	USA
EPI_ISL_442094	England
EPI_ISL_413022	Switzerland
EPI_ISL_419846	Australia
EPI_ISL_452878	England
EPI_ISL_454099	Portugal
EPI_ISL_430803	Argentina
EPI_ISL_417101	USA
EPI_ISL_419727	Australia
EPI_ISL_468757	Chile
EPI_ISL_450080	USA
EPI_ISL_427297	Brazil
EPI_ISL_427240	USA
EPI_ISL_417159	USA
EPI_ISL_464294	England
EPI_ISL_427215	USA
EPI_ISL_417252	England
EPI_ISL_439274	Scotland
EPI_ISL_464535	England
EPI_ISL_427743	Australia
EPI_ISL_432898	Scotland
EPI_ISL_452799	USA
EPI_ISL_437064	USA
EPI_ISL_429819	Canada
EPI_ISL_462059	England
EPI_ISL_417170	USA
EPI_ISL_440568	England
EPI_ISL_444788	USA
EPI_ISL_437089	Latvia
EPI_ISL_468671	Canada
EPI_ISL_430295	USA
EPI_ISL_437094	Latvia
EPI_ISL_449069	England
EPI_ISL_449105	England
EPI_ISL_454037	Portugal
EPI_ISL_430160	USA
EPI_ISL_440563	England
EPI_ISL_427531	USA
EPI_ISL_449140	England
EPI_ISL_417766	Iceland
EPI_ISL_430150	USA
EPI_ISL_415601	USA
EPI_ISL_419892	Australia
EPI_ISL_437198	Austria
EPI_ISL_417819	Iceland
EPI_ISL_440611	England
EPI_ISL_429151	Sweden
EPI_ISL_417268	England
EPI_ISL_429092	Guangzhou
EPI_ISL_439575	England
EPI_ISL_454756	Netherlands
EPI_ISL_417846	Iceland
EPI_ISL_439570	England
EPI_ISL_454897	Sweden
EPI_ISL_462095	Bangladesh
EPI_ISL_442700	England
EPI_ISL_449280	Scotland
EPI_ISL_444700	USA
EPI_ISL_450029	USA
EPI_ISL_450048	USA
EPI_ISL_456727	England
EPI_ISL_462049	England
EPI_ISL_420727	England
EPI_ISL_432812	England
EPI_ISL_420794	USA
EPI_ISL_427272	USA
EPI_ISL_468748	Chile
EPI_ISL_464820	England
EPI_ISL_430722	Beijing
EPI_ISL_452801	USA
EPI_ISL_450251	Russia
EPI_ISL_462160	Belgium
EPI_ISL_430837	Thailand
EPI_ISL_419811	Australia
EPI_ISL_464741	England
EPI_ISL_430281	USA
EPI_ISL_430897	USA
EPI_ISL_427162	USA
EPI_ISL_427671	Australia
EPI_ISL_430208	USA
EPI_ISL_417757	Iceland
EPI_ISL_452892	England
EPI_ISL_413214	Australia
EPI_ISL_452805	USA
EPI_ISL_430193	USA
EPI_ISL_450262	Russia
EPI_ISL_417748	Iceland
EPI_ISL_466730	Canada
EPI_ISL_464063	Canada
EPI_ISL_444727	USA
EPI_ISL_449003	England
EPI_ISL_415741	Taiwan
EPI_ISL_440241	England
EPI_ISL_439589	England
EPI_ISL_417126	USA
EPI_ISL_427795	Australia
EPI_ISL_437044	USA
EPI_ISL_464549	England
EPI_ISL_427586	USA
EPI_ISL_437050	USA
EPI_ISL_429852	Lishui
EPI_ISL_437048	USA
EPI_ISL_439892	England
EPI_ISL_462221	Belgium
EPI_ISL_440649	England
EPI_ISL_452881	England
EPI_ISL_466077	England
EPI_ISL_427746	Australia
EPI_ISL_442817	England
EPI_ISL_450089	USA
EPI_ISL_450209	Germany
EPI_ISL_432864	England
EPI_ISL_427512	USA
EPI_ISL_462091	Bangladesh
EPI_ISL_427246	USA
EPI_ISL_430861	Sweden
EPI_ISL_439877	England
EPI_ISL_462156	Belgium
EPI_ISL_440259	England
EPI_ISL_442084	England
EPI_ISL_419896	Australia
EPI_ISL_449117	England
EPI_ISL_415652	France
EPI_ISL_417118	USA
EPI_ISL_468670	Canada
EPI_ISL_429166	Thailand
EPI_ISL_437243	Germany
EPI_ISL_419775	Australia
EPI_ISL_468723	USA
EPI_ISL_462236	Belgium
EPI_ISL_449133	England
EPI_ISL_439145	Scotland
EPI_ISL_429855	Lishui
EPI_ISL_420845	DRC
EPI_ISL_430209	USA
EPI_ISL_427789	Australia
EPI_ISL_420767	England
EPI_ISL_442809	England
EPI_ISL_462222	Belgium
EPI_ISL_429154	Sweden
EPI_ISL_462213	Belgium
EPI_ISL_427271	USA
EPI_ISL_417876	Iceland
EPI_ISL_462293	Singapore
EPI_ISL_437210	Germany
EPI_ISL_450179	USA
EPI_ISL_440853	England
EPI_ISL_466731	Canada
EPI_ISL_429174	Thailand
EPI_ISL_415583	Canada
EPI_ISL_450124	USA
EPI_ISL_419848	Australia
EPI_ISL_440218	England
EPI_ISL_440285	England
EPI_ISL_456723	England
EPI_ISL_430101	Russia
EPI_ISL_430173	USA
EPI_ISL_468694	Canada
EPI_ISL_415661	Chile
EPI_ISL_452845	USA
EPI_ISL_425062	Belgium
EPI_ISL_464293	England
EPI_ISL_454059	Portugal
EPI_ISL_417169	USA
EPI_ISL_454069	Portugal
EPI_ISL_430802	Argentina
EPI_ISL_437216	Germany
EPI_ISL_439793	England
EPI_ISL_450047	USA
EPI_ISL_462237	Belgium
EPI_ISL_466860	India
EPI_ISL_419766	Australia
EPI_ISL_437217	Germany
EPI_ISL_456788	Scotland
EPI_ISL_452084	Denmark
EPI_ISL_439613	England
EPI_ISL_452232	Sweden
EPI_ISL_450066	USA
EPI_ISL_454214	Portugal
EPI_ISL_415642	Georgia
EPI_ISL_419764	Australia
EPI_ISL_427660	Australia
EPI_ISL_427516	USA
EPI_ISL_440766	England
EPI_ISL_429090	Guangzhou
EPI_ISL_452794	India
EPI_ISL_419711	USA
EPI_ISL_427589	USA
EPI_ISL_440533	England
EPI_ISL_430268	USA
EPI_ISL_464795	England
EPI_ISL_450111	USA
EPI_ISL_437230	Germany
EPI_ISL_450180	USA
EPI_ISL_420723	England
EPI_ISL_427810	Korea
EPI_ISL_429078	Guangzhou
EPI_ISL_454768	Netherlands
EPI_ISL_454892	Sweden
EPI_ISL_454049	Portugal
EPI_ISL_417204	USA
EPI_ISL_427672	Australia
EPI_ISL_425236	England
EPI_ISL_417877	Slovakia
EPI_ISL_430130	USA
EPI_ISL_430151	USA
EPI_ISL_420758	England
EPI_ISL_415646	Denmark
EPI_ISL_429139	Sweden
EPI_ISL_440586	England
EPI_ISL_449096	England
EPI_ISL_437083	USA
EPI_ISL_449130	England
EPI_ISL_430257	USA
EPI_ISL_427656	Australia
EPI_ISL_464506	England
EPI_ISL_420876	Australia
EPI_ISL_429716	Luxembourg
EPI_ISL_462061	England
EPI_ISL_417282	England
EPI_ISL_430241	USA
EPI_ISL_427620	USA
EPI_ISL_427647	Australia
EPI_ISL_462149	Russia
EPI_ISL_450159	USA
EPI_ISL_417108	USA
EPI_ISL_442104	England
EPI_ISL_440700	England
EPI_ISL_439234	Scotland
EPI_ISL_430297	South-Africa
EPI_ISL_450032	USA
EPI_ISL_420850	DRC
EPI_ISL_450008	USA
EPI_ISL_466205	England
EPI_ISL_450245	Russia
EPI_ISL_429854	Lishui
EPI_ISL_456851	Scotland
EPI_ISL_417842	Iceland
EPI_ISL_444756	USA
EPI_ISL_430147	USA
EPI_ISL_454767	Netherlands
EPI_ISL_419898	Australia
EPI_ISL_420821	USA
EPI_ISL_439116	Scotland
EPI_ISL_449221	Scotland
EPI_ISL_464210	England
EPI_ISL_444717	USA
EPI_ISL_440518	England
EPI_ISL_452804	USA
EPI_ISL_444866	Denmark
EPI_ISL_442188	England
EPI_ISL_419857	Australia
EPI_ISL_430129	USA
EPI_ISL_439572	England
EPI_ISL_452082	Denmark
EPI_ISL_454188	Portugal
EPI_ISL_427762	Australia
EPI_ISL_440721	England
EPI_ISL_466038	England
EPI_ISL_450187	Jordan
EPI_ISL_440679	England
EPI_ISL_419551	Germany
EPI_ISL_419841	Australia
EPI_ISL_429267	Denmark
EPI_ISL_427807	Australia
EPI_ISL_454067	Portugal
EPI_ISL_439619	England
EPI_ISL_419828	Australia
EPI_ISL_419717	Australia
EPI_ISL_419798	Australia
EPI_ISL_432899	Scotland
EPI_ISL_462181	Belgium
EPI_ISL_439682	England
EPI_ISL_427268	USA
EPI_ISL_420752	England
EPI_ISL_432850	England
EPI_ISL_419713	USA
EPI_ISL_442254	England
EPI_ISL_444844	Denmark
EPI_ISL_449040	England
EPI_ISL_449203	Scotland
EPI_ISL_425144	USA
EPI_ISL_454819	USA
EPI_ISL_419890	Australia
EPI_ISL_464275	England
EPI_ISL_462179	Belgium
EPI_ISL_437202	Austria
EPI_ISL_449141	England
EPI_ISL_427608	USA
EPI_ISL_452796	USA
EPI_ISL_444769	USA
EPI_ISL_464182	England
EPI_ISL_440252	England
EPI_ISL_419793	Australia
EPI_ISL_450030	USA
EPI_ISL_415598	USA
EPI_ISL_419863	Australia
EPI_ISL_462152	Belgium
EPI_ISL_462186	Belgium
EPI_ISL_442199	England
EPI_ISL_452803	USA
EPI_ISL_468750	Chile
EPI_ISL_420728	England
EPI_ISL_437007	Denmark
EPI_ISL_462203	Belgium
EPI_ISL_430083	Russia
EPI_ISL_427700	Australia
EPI_ISL_417878	Slovakia
EPI_ISL_427542	USA
EPI_ISL_450181	USA
EPI_ISL_417213	England
EPI_ISL_468666	Canada
EPI_ISL_454052	Portugal
EPI_ISL_432533	England
EPI_ISL_464664	England
EPI_ISL_450133	USA
EPI_ISL_419856	Australia
EPI_ISL_468709	USA
EPI_ISL_454807	USA
EPI_ISL_429881	USA
EPI_ISL_464836	England
EPI_ISL_430850	Sweden
EPI_ISL_427733	Australia
EPI_ISL_466016	England
EPI_ISL_462278	Singapore	Lineage_representative
EPI_ISL_419702	USA
EPI_ISL_427232	USA
EPI_ISL_454733	Italy
EPI_ISL_468695	Canada
EPI_ISL_430816	Argentina
EPI_ISL_450285	Russia
EPI_ISL_444898	Denmark
EPI_ISL_425133	Germany
EPI_ISL_450102	USA
EPI_ISL_419560	USA
EPI_ISL_420806	USA
EPI_ISL_450256	Russia
EPI_ISL_417871	Iceland
EPI_ISL_417106	USA
EPI_ISL_425142	USA
EPI_ISL_430177	USA
EPI_ISL_464561	England
EPI_ISL_417248	England
EPI_ISL_449023	England
EPI_ISL_439592	England
EPI_ISL_429723	Luxembourg
EPI_ISL_437212	Germany
EPI_ISL_444743	USA
EPI_ISL_440538	England
EPI_ISL_430701	Australia
EPI_ISL_437188	Indonesia
EPI_ISL_454106	Portugal
EPI_ISL_429121	Sweden
EPI_ISL_430849	Sweden
EPI_ISL_439256	Scotland
EPI_ISL_456839	Scotland
EPI_ISL_427256	USA
EPI_ISL_450199	Germany
EPI_ISL_419744	Australia
EPI_ISL_427533	USA
EPI_ISL_454095	Portugal
EPI_ISL_439294	Scotland
EPI_ISL_442845	England
EPI_ISL_437241	Germany
EPI_ISL_450275	Russia
EPI_ISL_464880	England
EPI_ISL_430274	USA
EPI_ISL_444822	Denmark
EPI_ISL_450248	Russia
EPI_ISL_468743	Belgium
EPI_ISL_456864	Scotland
EPI_ISL_464788	England
EPI_ISL_429096	Guangzhou
EPI_ISL_430853	Sweden
EPI_ISL_444893	Denmark
EPI_ISL_450160	USA
EPI_ISL_466809	Canada
EPI_ISL_437189	Indonesia
EPI_ISL_449009	England
EPI_ISL_464262	England
EPI_ISL_427528	USA
EPI_ISL_417239	England
EPI_ISL_454193	Portugal
EPI_ISL_425053	Belgium
EPI_ISL_419704	USA
EPI_ISL_427755	Australia
EPI_ISL_415584	Canada
EPI_ISL_430077	Russia
EPI_ISL_442190	England
EPI_ISL_419719	Australia
EPI_ISL_425293	England
EPI_ISL_440115	England
EPI_ISL_429080	Guangzhou
EPI_ISL_444828	Denmark
EPI_ISL_420848	DRC
EPI_ISL_430095	Russia
EPI_ISL_427201	USA
EPI_ISL_452110	USA
EPI_ISL_417860	Iceland
EPI_ISL_419568	Luxembourg
EPI_ISL_454862	India
EPI_ISL_427740	Australia
EPI_ISL_439240	Scotland
EPI_ISL_437256	Germany
EPI_ISL_450206	Germany
EPI_ISL_462003	England
EPI_ISL_450253	Russia
EPI_ISL_437019	Denmark
EPI_ISL_454149	Portugal
EPI_ISL_440526	England
EPI_ISL_440132	England
EPI_ISL_430847	Sweden
EPI_ISL_449038	England
EPI_ISL_449037	England
EPI_ISL_439585	England
EPI_ISL_429266	Denmark
EPI_ISL_450120	USA
EPI_ISL_427773	Australia
EPI_ISL_439714	England
EPI_ISL_427537	USA
EPI_ISL_427508	USA
EPI_ISL_429226	Italy
EPI_ISL_425258	England
EPI_ISL_415544	USA
EPI_ISL_464791	England
EPI_ISL_454146	Portugal
EPI_ISL_464803	England
EPI_ISL_464209	England
EPI_ISL_430204	USA
EPI_ISL_449012	England
EPI_ISL_449232	Scotland
EPI_ISL_442164	England
EPI_ISL_437224	Germany
EPI_ISL_450255	Russia
EPI_ISL_437296	Germany
EPI_ISL_427765	Australia
EPI_ISL_456878	Scotland
EPI_ISL_449155	England
EPI_ISL_430180	USA
EPI_ISL_466043	England
EPI_ISL_454829	USA
EPI_ISL_450077	USA
EPI_ISL_429869	Turkey
EPI_ISL_450056	USA
EPI_ISL_442121	England
EPI_ISL_430878	USA
EPI_ISL_439653	England
EPI_ISL_427551	USA
EPI_ISL_432742	England
EPI_ISL_427245	USA
EPI_ISL_452791	India
EPI_ISL_429150	Sweden
EPI_ISL_427621	USA
EPI_ISL_456776	Scotland
EPI_ISL_456893	Scotland
EPI_ISL_456724	England
EPI_ISL_449051	England
EPI_ISL_427751	Australia
EPI_ISL_430141	USA
EPI_ISL_450026	USA
EPI_ISL_449142	England
EPI_ISL_427293	Brazil
EPI_ISL_464092	Taiwan
EPI_ISL_452895	England
EPI_ISL_419870	Australia
EPI_ISL_427598	USA
EPI_ISL_415699	Switzerland
EPI_ISL_442075	England
EPI_ISL_466206	England
EPI_ISL_430118	USA
EPI_ISL_466088	England
EPI_ISL_466723	Canada
EPI_ISL_425153	USA
EPI_ISL_432867	England
EPI_ISL_429865	Turkey
EPI_ISL_468691	Canada
EPI_ISL_450010	USA
EPI_ISL_430188	USA
EPI_ISL_464202	England
EPI_ISL_419723	Australia
EPI_ISL_452093	Denmark
EPI_ISL_432706	England
EPI_ISL_464065	Belgium
EPI_ISL_427251	USA
EPI_ISL_462248	Belgium
EPI_ISL_449116	England
EPI_ISL_466207	England
EPI_ISL_429730	Luxembourg
EPI_ISL_450282	Russia
EPI_ISL_464185	England
EPI_ISL_440593	England
EPI_ISL_420877	Australia
EPI_ISL_449237	Scotland
EPI_ISL_442814	England
EPI_ISL_449143	England
EPI_ISL_427760	Australia
EPI_ISL_454812	USA
EPI_ISL_425050	Belgium
EPI_ISL_440761	England
EPI_ISL_444767	USA
EPI_ISL_444833	Denmark
EPI_ISL_430165	USA
EPI_ISL_449054	England
EPI_ISL_456824	Scotland
EPI_ISL_430245	USA
EPI_ISL_430872	USA
EPI_ISL_442832	England
EPI_ISL_427253	USA
EPI_ISL_439725	England
EPI_ISL_444753	USA
EPI_ISL_427160	Australia
EPI_ISL_427725	Australia
EPI_ISL_468732	Belgium
EPI_ISL_454257	Portugal
EPI_ISL_429147	Sweden
EPI_ISL_430294	USA
EPI_ISL_417857	Iceland
EPI_ISL_420787	USA
EPI_ISL_440691	England
EPI_ISL_450116	USA
EPI_ISL_427676	Australia
EPI_ISL_452814	USA
EPI_ISL_439681	England
EPI_ISL_466023	England
EPI_ISL_437015	Denmark
EPI_ISL_420735	England
EPI_ISL_430060	USA
EPI_ISL_415656	Wales
EPI_ISL_417092	USA
EPI_ISL_464520	England
EPI_ISL_452217	India
EPI_ISL_415506	Netherlands
EPI_ISL_417172	USA
EPI_ISL_439275	Scotland
EPI_ISL_466057	England
EPI_ISL_415532	Netherlands
EPI_ISL_456871	Scotland
EPI_ISL_429201	Switzerland
EPI_ISL_452241	Sweden
EPI_ISL_420815	USA
EPI_ISL_427712	Australia
EPI_ISL_427557	USA
EPI_ISL_449057	England
EPI_ISL_466885	Germany
EPI_ISL_464181	England
EPI_ISL_440295	England
EPI_ISL_444827	Denmark
EPI_ISL_419884	Australia
EPI_ISL_415654	France
EPI_ISL_427135	Australia
EPI_ISL_429883	Taiwan
EPI_ISL_430891	USA
EPI_ISL_439144	Scotland
EPI_ISL_437276	Germany
EPI_ISL_427802	Australia
EPI_ISL_454880	Sweden
EPI_ISL_420730	England
EPI_ISL_468688	Canada
EPI_ISL_419893	Australia
EPI_ISL_427167	USA
EPI_ISL_415534	Netherlands
EPI_ISL_444732	USA
EPI_ISL_452221	Germany
EPI_ISL_427226	USA
EPI_ISL_464298	England
EPI_ISL_430272	USA
EPI_ISL_417824	Iceland
EPI_ISL_419557	USA
EPI_ISL_427513	USA
EPI_ISL_420804	USA
EPI_ISL_429283	Denmark
EPI_ISL_415612	USA
EPI_ISL_456745	England
EPI_ISL_439235	Scotland
EPI_ISL_456856	Scotland
EPI_ISL_456804	Scotland
EPI_ISL_462155	Belgium
EPI_ISL_440282	England
EPI_ISL_417266	England
EPI_ISL_430864	Sweden
EPI_ISL_466729	Canada
EPI_ISL_419780	Australia
EPI_ISL_450290	Russia
EPI_ISL_444790	USA
EPI_ISL_419791	Australia
EPI_ISL_454877	Sweden
EPI_ISL_468713	USA
EPI_ISL_427220	USA
EPI_ISL_454866	India
EPI_ISL_440121	England
EPI_ISL_442701	England
EPI_ISL_439299	Scotland
EPI_ISL_419844	Australia
EPI_ISL_425118	Korea
EPI_ISL_430136	USA
EPI_ISL_427695	Australia
EPI_ISL_427777	Australia
EPI_ISL_437011	Denmark
EPI_ISL_454038	Portugal
EPI_ISL_462234	Belgium
EPI_ISL_466212	England
EPI_ISL_468706	USA
EPI_ISL_462177	Belgium
EPI_ISL_427703	Australia
EPI_ISL_440683	England
EPI_ISL_466030	England
EPI_ISL_439638	England
EPI_ISL_429255	DRC
EPI_ISL_450288	Russia
EPI_ISL_450115	USA
EPI_ISL_427747	Australia
EPI_ISL_442113	England
EPI_ISL_456797	Scotland
EPI_ISL_425267	England
EPI_ISL_454825	USA
EPI_ISL_430256	USA
EPI_ISL_427769	Australia
EPI_ISL_420838	DRC
EPI_ISL_427616	USA
EPI_ISL_427792	Australia
EPI_ISL_407893	Australia
EPI_ISL_440250	England
EPI_ISL_442788	England
EPI_ISL_466808	Canada
EPI_ISL_444849	Denmark
EPI_ISL_462283	Singapore
EPI_ISL_442200	England
EPI_ISL_430238	USA
EPI_ISL_430855	Sweden
EPI_ISL_427288	USA
EPI_ISL_415649	France
EPI_ISL_439562	England
EPI_ISL_437261	Germany
EPI_ISL_429707	Luxembourg
EPI_ISL_429271	Denmark
EPI_ISL_464841	England
EPI_ISL_439202	Scotland
EPI_ISL_427541	USA
EPI_ISL_430879	USA
EPI_ISL_419817	Australia
EPI_ISL_440579	England
EPI_ISL_437027	Denmark
EPI_ISL_440510	England
EPI_ISL_427627	USA
EPI_ISL_442059	England
EPI_ISL_449175	England
EPI_ISL_437249	Germany
EPI_ISL_466748	Canada
EPI_ISL_439710	England
EPI_ISL_427811	Korea
EPI_ISL_427715	Australia
EPI_ISL_439236	Scotland
EPI_ISL_452098	Denmark
EPI_ISL_442244	England
EPI_ISL_450096	USA
EPI_ISL_417285	England
EPI_ISL_456784	Scotland
EPI_ISL_442155	England
EPI_ISL_417763	Iceland
EPI_ISL_450161	USA
EPI_ISL_429746	Luxembourg
EPI_ISL_430282	USA
EPI_ISL_452833	USA
EPI_ISL_439253	Scotland
EPI_ISL_444897	Denmark
EPI_ISL_444872	Denmark
EPI_ISL_427252	USA
EPI_ISL_427728	Australia
EPI_ISL_452836	USA
EPI_ISL_415526	Netherlands
EPI_ISL_449294	Scotland
EPI_ISL_417831	Iceland
EPI_ISL_456736	England
EPI_ISL_419789	Australia
EPI_ISL_427772	Australia
EPI_ISL_419741	Australia
EPI_ISL_456834	Scotland
EPI_ISL_417740	Iceland
EPI_ISL_415524	Netherlands
EPI_ISL_429115	Sweden
EPI_ISL_452298	USA
EPI_ISL_444728	USA
EPI_ISL_427710	Australia
EPI_ISL_462299	Singapore
EPI_ISL_439644	England
EPI_ISL_454751	Netherlands
EPI_ISL_425060	Belgium
EPI_ISL_427665	Australia
EPI_ISL_430131	USA
EPI_ISL_464643	England
EPI_ISL_419836	Australia
EPI_ISL_454226	Portugal
EPI_ISL_417194	USA
EPI_ISL_430233	USA
EPI_ISL_419569	Luxembourg
EPI_ISL_462165	Belgium
EPI_ISL_454233	Portugal
EPI_ISL_454033	Portugal
EPI_ISL_440265	England
EPI_ISL_437252	Germany
EPI_ISL_464894	England
EPI_ISL_427527	USA
EPI_ISL_439528	England
EPI_ISL_427649	Australia
EPI_ISL_419853	Australia
EPI_ISL_430225	USA
EPI_ISL_462162	Belgium
EPI_ISL_444781	USA
EPI_ISL_450291	Russia
EPI_ISL_468703	USA
EPI_ISL_454774	Netherlands
EPI_ISL_432768	England
EPI_ISL_456790	Scotland
EPI_ISL_464059	Canada
EPI_ISL_437084	USA
EPI_ISL_437077	USA
EPI_ISL_462268	Belgium
EPI_ISL_439895	England
EPI_ISL_419837	Australia
EPI_ISL_415525	Netherlands
EPI_ISL_417164	USA
EPI_ISL_444733	USA
EPI_ISL_442256	England
EPI_ISL_462005	England
EPI_ISL_417124	USA
EPI_ISL_439280	Scotland
EPI_ISL_427752	Australia
EPI_ISL_420798	USA
EPI_ISL_454772	Netherlands
EPI_ISL_427594	USA
EPI_ISL_452088	Denmark
EPI_ISL_427631	USA
EPI_ISL_454235	Portugal
EPI_ISL_429706	Luxembourg
EPI_ISL_449022	England
EPI_ISL_462239	Belgium
EPI_ISL_427697	Australia
EPI_ISL_427535	USA
EPI_ISL_417753	Iceland
EPI_ISL_454209	Portugal
EPI_ISL_439672	England
EPI_ISL_440736	England
EPI_ISL_454219	Portugal
EPI_ISL_439243	Scotland
EPI_ISL_427573	USA
EPI_ISL_449189	Scotland
EPI_ISL_425152	USA
EPI_ISL_464295	England
EPI_ISL_419804	Australia
EPI_ISL_449131	England
EPI_ISL_440897	England
EPI_ISL_444714	USA
EPI_ISL_419784	Australia
EPI_ISL_430813	Argentina
EPI_ISL_417815	Iceland
EPI_ISL_444760	USA
EPI_ISL_425261	England
EPI_ISL_444883	Denmark
EPI_ISL_419768	Australia
EPI_ISL_449258	Scotland
EPI_ISL_419716	Australia
EPI_ISL_454147	Portugal
EPI_ISL_429871	Turkey
EPI_ISL_450134	USA
EPI_ISL_425166	USA
EPI_ISL_466718	Canada
EPI_ISL_439623	England
EPI_ISL_452844	USA
EPI_ISL_442074	England
EPI_ISL_442794	England
EPI_ISL_462036	England
EPI_ISL_449062	England
EPI_ISL_417262	England
EPI_ISL_427664	Australia
EPI_ISL_427690	Australia
EPI_ISL_439857	England
EPI_ISL_417246	England
EPI_ISL_466213	England
EPI_ISL_429162	Sweden
EPI_ISL_454210	Portugal
EPI_ISL_415523	Netherlands
EPI_ISL_430242	USA
EPI_ISL_439832	England
EPI_ISL_429102	Guangzhou
EPI_ISL_420571	USA
EPI_ISL_440626	England
EPI_ISL_437063	USA
EPI_ISL_466005	England
EPI_ISL_462198	Belgium
EPI_ISL_452094	Denmark
EPI_ISL_450024	USA
EPI_ISL_429184	Thailand
EPI_ISL_432579	England
EPI_ISL_439125	Scotland
EPI_ISL_439218	Scotland
EPI_ISL_429126	Sweden
EPI_ISL_440645	England
EPI_ISL_420721	England
EPI_ISL_430191	USA
EPI_ISL_427699	Australia
EPI_ISL_439628	England
EPI_ISL_419809	Australia
EPI_ISL_429207	Switzerland
EPI_ISL_427133	Australia
EPI_ISL_442105	England
EPI_ISL_462183	Belgium
EPI_ISL_464085	Belgium
EPI_ISL_466710	Canada
EPI_ISL_464863	England
EPI_ISL_439206	Scotland
EPI_ISL_452824	USA
EPI_ISL_449228	Scotland
EPI_ISL_432885	Scotland
EPI_ISL_462187	Belgium
EPI_ISL_444704	USA
EPI_ISL_456854	Scotland
EPI_ISL_430199	USA
EPI_ISL_430888	USA
EPI_ISL_429741	Luxembourg
EPI_ISL_449179	Scotland
EPI_ISL_440711	England
EPI_ISL_462191	Belgium
EPI_ISL_462016	England
EPI_ISL_449213	Scotland
EPI_ISL_468749	Chile
EPI_ISL_429119	Sweden
EPI_ISL_417761	Iceland
EPI_ISL_454234	Portugal
EPI_ISL_462004	England
EPI_ISL_456773	Scotland
EPI_ISL_430811	Argentina
EPI_ISL_417179	Hong-Kong
EPI_ISL_468680	Canada
EPI_ISL_415657	Wales
EPI_ISL_442839	England
EPI_ISL_464720	England
EPI_ISL_466872	India
EPI_ISL_430791	USA
EPI_ISL_462218	Belgium
EPI_ISL_417880	Slovakia
EPI_ISL_452808	USA
EPI_ISL_444784	USA
EPI_ISL_419579	Luxembourg
EPI_ISL_444742	USA
EPI_ISL_454889	Sweden
EPI_ISL_454229	Portugal
EPI_ISL_432716	England
EPI_ISL_456743	England
EPI_ISL_439535	England
EPI_ISL_440653	England
EPI_ISL_417874	Iceland
EPI_ISL_449161	England
EPI_ISL_444737	USA
EPI_ISL_427205	USA
EPI_ISL_454732	Russia
EPI_ISL_419788	Australia
EPI_ISL_450271	Russia
EPI_ISL_427603	USA
EPI_ISL_440590	England
EPI_ISL_452809	USA
EPI_ISL_456730	England
EPI_ISL_464879	England
EPI_ISL_430062	USA
EPI_ISL_442044	Iran
EPI_ISL_429705	Croatia
EPI_ISL_468686	Canada
EPI_ISL_466018	England
EPI_ISL_425154	USA
EPI_ISL_440636	England
EPI_ISL_417193	Hong-Kong
EPI_ISL_439709	England
EPI_ISL_462002	England
EPI_ISL_430884	USA
EPI_ISL_419797	Australia
EPI_ISL_462092	Bangladesh
EPI_ISL_420878	Australia
EPI_ISL_440785	England
EPI_ISL_415698	Switzerland
EPI_ISL_437020	Denmark
EPI_ISL_430197	USA
EPI_ISL_442091	England
EPI_ISL_468745	Belgium
EPI_ISL_462058	England
EPI_ISL_468731	Belgium
EPI_ISL_417145	USA
EPI_ISL_454039	Portugal
EPI_ISL_444840	Denmark
EPI_ISL_450231	USA
EPI_ISL_440695	England
EPI_ISL_413020	Switzerland
EPI_ISL_427584	USA
EPI_ISL_444761	USA
EPI_ISL_430084	Russia
EPI_ISL_419710	USA
EPI_ISL_439244	Scotland
EPI_ISL_462029	England
EPI_ISL_450278	Russia
EPI_ISL_440776	England
EPI_ISL_439567	England
EPI_ISL_468759	Chile
EPI_ISL_449212	Scotland
EPI_ISL_432870	Scotland
EPI_ISL_444818	Denmark
EPI_ISL_444745	USA
EPI_ISL_464744	England
EPI_ISL_449282	Scotland
EPI_ISL_464866	England
EPI_ISL_417267	England
EPI_ISL_425266	England
EPI_ISL_437079	USA
EPI_ISL_419899	Australia
EPI_ISL_429160	Sweden
EPI_ISL_427213	USA
EPI_ISL_429715	Luxembourg
EPI_ISL_454198	Portugal
EPI_ISL_449238	Scotland
EPI_ISL_464769	England
EPI_ISL_442752	England
EPI_ISL_462247	Belgium
EPI_ISL_413014	Canada
EPI_ISL_427784	Australia
EPI_ISL_444870	Denmark
EPI_ISL_464288	England
EPI_ISL_427781	Australia
EPI_ISL_449125	England
EPI_ISL_417129	USA
EPI_ISL_430124	USA
EPI_ISL_439827	England
EPI_ISL_449253	Scotland
EPI_ISL_468707	USA
EPI_ISL_427683	Australia
EPI_ISL_464079	Belgium
EPI_ISL_449234	Scotland
EPI_ISL_449168	England
EPI_ISL_454761	Netherlands
EPI_ISL_429183	Thailand
EPI_ISL_420554	India
EPI_ISL_442848	England
EPI_ISL_437074	USA
EPI_ISL_442886	England
EPI_ISL_454064	Portugal
EPI_ISL_417875	Iceland
EPI_ISL_454871	Sweden
EPI_ISL_427209	USA
EPI_ISL_466098	England
EPI_ISL_454142	Portugal
EPI_ISL_425286	England
EPI_ISL_466092	England
EPI_ISL_449086	England
EPI_ISL_442869	England
EPI_ISL_450169	USA
EPI_ISL_427161	USA
EPI_ISL_417156	USA
EPI_ISL_450279	Russia
EPI_ISL_430863	Sweden
EPI_ISL_462090	Bangladesh
EPI_ISL_437245	Germany
EPI_ISL_468710	USA
EPI_ISL_464093	Taiwan
EPI_ISL_440542	England
EPI_ISL_466732	Canada
EPI_ISL_417734	Iceland
EPI_ISL_427644	Australia
EPI_ISL_427611	USA
EPI_ISL_427144	Australia
EPI_ISL_425125	Germany
EPI_ISL_437211	Germany
EPI_ISL_449174	England
EPI_ISL_450004	USA
EPI_ISL_437029	Denmark
EPI_ISL_432722	England
EPI_ISL_450257	Russia
EPI_ISL_419875	Australia
EPI_ISL_440225	England
EPI_ISL_417731	Iceland
EPI_ISL_439142	Scotland
EPI_ISL_462285	Singapore
EPI_ISL_425167	USA
EPI_ISL_466585	England
EPI_ISL_454029	Portugal
EPI_ISL_415709	Hangzhou
EPI_ISL_427681	Australia
EPI_ISL_450058	USA
EPI_ISL_466747	Canada
EPI_ISL_437082	USA
EPI_ISL_449001	England
EPI_ISL_452003	Denmark
EPI_ISL_419582	Luxembourg
EPI_ISL_452252	England
EPI_ISL_468724	Japan
EPI_ISL_452236	Sweden
EPI_ISL_449225	Scotland
EPI_ISL_422594	Netherlands
EPI_ISL_425063	Belgium
EPI_ISL_419583	Luxembourg
EPI_ISL_458437	England
EPI_ISL_430153	USA
EPI_ISL_430121	USA
EPI_ISL_444739	USA
EPI_ISL_427580	USA
EPI_ISL_425229	Czech-Republic
EPI_ISL_430172	USA
EPI_ISL_454205	Portugal
EPI_ISL_468532	USA
EPI_ISL_427267	USA
EPI_ISL_427529	USA
EPI_ISL_440697	England
EPI_ISL_420791	USA
EPI_ISL_450232	USA
EPI_ISL_449013	England
EPI_ISL_437281	Germany
EPI_ISL_420898	Germany
EPI_ISL_449298	Scotland
EPI_ISL_464215	England
EPI_ISL_437038	Denmark
EPI_ISL_440268	England
EPI_ISL_434290	USA
EPI_ISL_444249	England
EPI_ISL_464076	Belgium
EPI_ISL_420786	USA
EPI_ISL_464062	Canada
EPI_ISL_452079	Denmark
EPI_ISL_437222	Germany
EPI_ISL_449084	England
EPI_ISL_422930	Netherlands
EPI_ISL_417865	Iceland
EPI_ISL_427029	Australia
EPI_ISL_430027	USA
EPI_ISL_468504	USA
EPI_ISL_430161	USA
EPI_ISL_454018	Portugal
EPI_ISL_449206	Scotland
EPI_ISL_432321	Wales
EPI_ISL_420292	England
EPI_ISL_439504	England
EPI_ISL_464818	England
EPI_ISL_427526	USA
EPI_ISL_427669	Australia
EPI_ISL_417157	USA
EPI_ISL_439604	England
EPI_ISL_434235	USA
EPI_ISL_442811	England
EPI_ISL_434294	USA
EPI_ISL_454512	Kazakhstan
EPI_ISL_430046	USA
EPI_ISL_427072	Australia
EPI_ISL_420606	France
EPI_ISL_415541	USA
EPI_ISL_454135	Portugal
EPI_ISL_439508	England
EPI_ISL_450197	Thailand
EPI_ISL_454881	Sweden
EPI_ISL_450247	Russia
EPI_ISL_448894	England
EPI_ISL_462233	Belgium
EPI_ISL_420715	England
EPI_ISL_429345	Denmark
EPI_ISL_464180	England
EPI_ISL_442801	England
EPI_ISL_449102	England
EPI_ISL_439594	England
EPI_ISL_419736	Australia
EPI_ISL_452872	England
EPI_ISL_446486	Wales
EPI_ISL_430059	USA
EPI_ISL_432724	England
EPI_ISL_461895	England
EPI_ISL_417076	USA
EPI_ISL_412912	Germany
EPI_ISL_468676	Canada
EPI_ISL_440767	England
EPI_ISL_422533	USA
EPI_ISL_417500	USA
EPI_ISL_429616	USA
EPI_ISL_454824	USA
EPI_ISL_430001	Jordan
EPI_ISL_442048	England
EPI_ISL_444874	Denmark
EPI_ISL_427281	USA
EPI_ISL_430012	Jordan
EPI_ISL_432259	Wales
EPI_ISL_466525	England
EPI_ISL_461814	England
EPI_ISL_417827	Iceland
EPI_ISL_440681	England
EPI_ISL_466711	Canada
EPI_ISL_444688	USA
EPI_ISL_461981	England
EPI_ISL_417620	Iceland
EPI_ISL_462212	Belgium
EPI_ISL_419706	USA
EPI_ISL_440020	England
EPI_ISL_440703	England
EPI_ISL_419700	USA
EPI_ISL_425064	Belgium
EPI_ISL_454194	Portugal
EPI_ISL_427758	Australia
EPI_ISL_442574	England
EPI_ISL_419528	USA
EPI_ISL_419573	Luxembourg
EPI_ISL_454317	Portugal
EPI_ISL_420353	Belgium
EPI_ISL_444716	USA
EPI_ISL_454362	USA
EPI_ISL_454111	Portugal
EPI_ISL_444835	Denmark
EPI_ISL_436954	USA
EPI_ISL_430797	Argentina
EPI_ISL_422419	Taiwan
EPI_ISL_454328	Portugal
EPI_ISL_422972	USA
EPI_ISL_446270	Wales
EPI_ISL_430893	USA
EPI_ISL_434238	USA
EPI_ISL_466612	England
EPI_ISL_422926	Netherlands
EPI_ISL_450075	USA
EPI_ISL_429478	Denmark
EPI_ISL_440757	England
EPI_ISL_417632	Iceland
EPI_ISL_427248	USA
EPI_ISL_434464	Greece
EPI_ISL_454247	Portugal
EPI_ISL_439245	Scotland
EPI_ISL_434518	USA
EPI_ISL_461963	England
EPI_ISL_444930	Denmark
EPI_ISL_417374	USA
EPI_ISL_466235	England
EPI_ISL_417494	USA
EPI_ISL_437232	Germany
EPI_ISL_427206	USA
EPI_ISL_450090	USA
EPI_ISL_434479	Greece
EPI_ISL_450097	USA
EPI_ISL_446425	Wales
EPI_ISL_466492	England
EPI_ISL_436897	USA
EPI_ISL_454481	Sweden
EPI_ISL_434361	Belgium
EPI_ISL_415522	Netherlands
EPI_ISL_424892	USA
EPI_ISL_454158	Portugal
EPI_ISL_420275	England
EPI_ISL_422523	USA
EPI_ISL_422557	USA
EPI_ISL_434505	Luxembourg
EPI_ISL_454591	Kazakhstan
EPI_ISL_434654	Sweden
EPI_ISL_417343	USA
EPI_ISL_417655	Iceland
EPI_ISL_442830	England
EPI_ISL_456922	Scotland
EPI_ISL_434309	USA
EPI_ISL_434299	USA
EPI_ISL_452032	Denmark
EPI_ISL_440059	England
EPI_ISL_454590	Kazakhstan
EPI_ISL_417575	Iceland
EPI_ISL_429420	Denmark
EPI_ISL_427509	USA
EPI_ISL_434258	USA
EPI_ISL_420548	India
EPI_ISL_422508	USA
EPI_ISL_439135	Scotland
EPI_ISL_466619	England
EPI_ISL_432874	Scotland
EPI_ISL_458348	England
EPI_ISL_468490	USA
EPI_ISL_430574	Australia
EPI_ISL_466644	Bangladesh
EPI_ISL_437060	USA
EPI_ISL_417378	USA
EPI_ISL_444570	USA
EPI_ISL_456573	Australia
EPI_ISL_454414	USA
EPI_ISL_456740	England
EPI_ISL_417391	Australia
EPI_ISL_419589	Luxembourg
EPI_ISL_442825	England
EPI_ISL_442268	England
EPI_ISL_471215	USA
EPI_ISL_458371	England
EPI_ISL_417679	Iceland
EPI_ISL_454353	USA
EPI_ISL_471417	Romania
EPI_ISL_468437	USA
EPI_ISL_424971	Taiwan
EPI_ISL_466014	England
EPI_ISL_432344	Wales
EPI_ISL_427092	Australia
EPI_ISL_430552	Australia
EPI_ISL_466237	England
EPI_ISL_417339	France
EPI_ISL_425251	England
EPI_ISL_430182	USA
EPI_ISL_466132	England
EPI_ISL_430616	Australia
EPI_ISL_464527	England
EPI_ISL_440271	England
EPI_ISL_448985	England
EPI_ISL_429089	Guangzhou
EPI_ISL_429062	USA
EPI_ISL_458512	England
EPI_ISL_429068	USA
EPI_ISL_434301	USA
EPI_ISL_458961	England
EPI_ISL_422951	Netherlands
EPI_ISL_468502	USA
EPI_ISL_432955	England
EPI_ISL_434586	USA
EPI_ISL_420937	Wales
EPI_ISL_454384	USA
EPI_ISL_434651	Sweden
EPI_ISL_468510	USA
EPI_ISL_456617	Australia
EPI_ISL_454519	Kazakhstan
EPI_ISL_436967	Denmark
EPI_ISL_422919	Netherlands
EPI_ISL_456904	Scotland
EPI_ISL_434502	Luxembourg
EPI_ISL_466139	England
EPI_ISL_420940	Wales
EPI_ISL_450002	USA
EPI_ISL_439067	Scotland
EPI_ISL_444648	USA
EPI_ISL_440050	England
EPI_ISL_437237	Germany
EPI_ISL_468427	USA
EPI_ISL_454689	USA
EPI_ISL_430471	Australia
EPI_ISL_415501	Netherlands
EPI_ISL_429562	Denmark
EPI_ISL_442192	England
EPI_ISL_449097	England
EPI_ISL_422668	Netherlands
EPI_ISL_444479	India
EPI_ISL_429025	USA
EPI_ISL_434941	USA
EPI_ISL_444954	Denmark
EPI_ISL_434205	USA
EPI_ISL_466169	England
EPI_ISL_456565	Australia
EPI_ISL_430039	USA
EPI_ISL_430590	Australia
EPI_ISL_419988	Australia
EPI_ISL_458448	England
EPI_ISL_439027	Scotland
EPI_ISL_466588	England
EPI_ISL_417360	USA
EPI_ISL_436986	Denmark
EPI_ISL_439035	Scotland
EPI_ISL_442283	England
EPI_ISL_456765	Scotland
EPI_ISL_422540	USA
EPI_ISL_422514	USA
EPI_ISL_456956	Scotland
EPI_ISL_464037	Canada
EPI_ISL_430329	USA
EPI_ISL_432998	England
EPI_ISL_427521	USA
EPI_ISL_420348	Belgium
EPI_ISL_417388	Australia
EPI_ISL_424936	USA
EPI_ISL_432267	Wales
EPI_ISL_429676	Brazil
EPI_ISL_429077	Guangzhou
EPI_ISL_444888	Denmark
EPI_ISL_419950	Australia
EPI_ISL_462259	Belgium
EPI_ISL_420988	Wales
EPI_ISL_430052	USA
EPI_ISL_452074	Denmark
EPI_ISL_424935	USA
EPI_ISL_444586	USA
EPI_ISL_461937	England
EPI_ISL_420689	England
EPI_ISL_422555	USA
EPI_ISL_419592	Luxembourg
EPI_ISL_446461	Wales
EPI_ISL_422660	Netherlands
EPI_ISL_458357	England
EPI_ISL_419790	Australia
EPI_ISL_468538	USA
EPI_ISL_454490	Sweden
EPI_ISL_429449	Denmark
EPI_ISL_422519	USA
EPI_ISL_454637	USA
EPI_ISL_458304	England
EPI_ISL_434913	USA
EPI_ISL_434467	Greece
EPI_ISL_420000	Australia
EPI_ISL_437199	Austria
EPI_ISL_422609	Netherlands
EPI_ISL_458256	USA
EPI_ISL_442656	England
EPI_ISL_466124	England
EPI_ISL_446957	Wales
EPI_ISL_427026	Australia
EPI_ISL_429026	USA
EPI_ISL_424862	USA
EPI_ISL_446497	Wales
EPI_ISL_436868	USA
EPI_ISL_444996	USA
EPI_ISL_466432	England
EPI_ISL_464040	Canada
EPI_ISL_420374	Belgium
EPI_ISL_442481	England
EPI_ISL_417354	USA
EPI_ISL_454511	Kazakhstan
EPI_ISL_422582	Netherlands
EPI_ISL_425122	Germany
EPI_ISL_420611	France
EPI_ISL_454411	USA
EPI_ISL_458511	England
EPI_ISL_439855	England
EPI_ISL_440515	England
EPI_ISL_417484	Norway
EPI_ISL_432549	England
EPI_ISL_446285	Wales
EPI_ISL_466156	England
EPI_ISL_439043	Scotland
EPI_ISL_442338	England
EPI_ISL_446317	Wales
EPI_ISL_468527	USA
EPI_ISL_429695	Brazil
EPI_ISL_444461	India
EPI_ISL_436953	USA
EPI_ISL_442573	England
EPI_ISL_446210	Wales
EPI_ISL_458476	England
EPI_ISL_417682	Iceland
EPI_ISL_419296	Japan
EPI_ISL_458465	England
EPI_ISL_444583	USA
EPI_ISL_420642	England
EPI_ISL_429155	Sweden
EPI_ISL_471410	DRC
EPI_ISL_434560	Hong-Kong
EPI_ISL_454287	Portugal
EPI_ISL_468665	Canada
EPI_ISL_432921	England
EPI_ISL_427038	Australia
EPI_ISL_430345	USA
EPI_ISL_417450	USA
EPI_ISL_419547	Germany
EPI_ISL_420640	England
EPI_ISL_436838	USA
EPI_ISL_454645	USA
EPI_ISL_448870	England
EPI_ISL_420270	England
EPI_ISL_464024	Canada
EPI_ISL_444968	Denmark
EPI_ISL_424860	USA
EPI_ISL_427094	Australia
EPI_ISL_442692	England
EPI_ISL_436989	Denmark
EPI_ISL_434340	USA
EPI_ISL_422586	Netherlands
EPI_ISL_454603	Kazakhstan
EPI_ISL_417505	USA
EPI_ISL_442649	England
EPI_ISL_417459	Germany
EPI_ISL_417637	Iceland
EPI_ISL_454537	India
EPI_ISL_444569	USA
EPI_ISL_430425	USA
EPI_ISL_417342	USA
EPI_ISL_454275	Portugal
EPI_ISL_448987	England
EPI_ISL_452039	Denmark
EPI_ISL_471261	USA
EPI_ISL_417588	Iceland
EPI_ISL_454374	USA
EPI_ISL_454464	Sweden
EPI_ISL_458427	England
EPI_ISL_448936	Northern-Ireland
EPI_ISL_439066	Scotland
EPI_ISL_434632	France
EPI_ISL_434218	USA
EPI_ISL_417670	Iceland
EPI_ISL_448966	Northern-Ireland
EPI_ISL_417480	USA
EPI_ISL_419527	USA
EPI_ISL_432333	Wales
EPI_ISL_468638	USA
EPI_ISL_461926	England
EPI_ISL_419698	USA
EPI_ISL_417601	Iceland
EPI_ISL_412966	China
EPI_ISL_420358	Belgium
EPI_ISL_422956	Netherlands
EPI_ISL_430411	USA
EPI_ISL_429659	Croatia
EPI_ISL_429425	Denmark
EPI_ISL_417425	Belgium
EPI_ISL_429431	Denmark
EPI_ISL_454650	USA
EPI_ISL_420257	England
EPI_ISL_448817	England
EPI_ISL_422666	Netherlands
EPI_ISL_458212	Belgium
EPI_ISL_446589	Wales
EPI_ISL_458600	England
EPI_ISL_471249	USA
EPI_ISL_442358	England
EPI_ISL_424898	USA
EPI_ISL_434476	Greece
EPI_ISL_430412	USA
EPI_ISL_444593	USA
EPI_ISL_407313	Hangzhou
EPI_ISL_420303	USA
EPI_ISL_454391	USA
EPI_ISL_424894	USA
EPI_ISL_454594	Kazakhstan
EPI_ISL_444335	England
EPI_ISL_454283	Portugal
EPI_ISL_417586	Iceland
EPI_ISL_442537	England
EPI_ISL_429309	Denmark
EPI_ISL_450093	USA
EPI_ISL_458584	England
EPI_ISL_468482	USA
EPI_ISL_429497	Denmark
EPI_ISL_429066	USA
EPI_ISL_420306	USA
EPI_ISL_417614	Iceland
EPI_ISL_439026	Scotland
EPI_ISL_419924	Australia
EPI_ISL_424856	USA
EPI_ISL_466627	Bangladesh
EPI_ISL_458361	England
EPI_ISL_458200	Belgium
EPI_ISL_439024	Scotland
EPI_ISL_430340	USA
EPI_ISL_422929	Netherlands
EPI_ISL_432481	England
EPI_ISL_446305	Wales
EPI_ISL_420630	USA
EPI_ISL_420274	England
EPI_ISL_446442	Wales
EPI_ISL_446494	Wales
EPI_ISL_417665	Iceland
EPI_ISL_440090	England
EPI_ISL_468463	USA
EPI_ISL_420369	Belgium
EPI_ISL_434227	USA
EPI_ISL_458341	England
EPI_ISL_417591	Iceland
EPI_ISL_434616	France
EPI_ISL_454678	USA
EPI_ISL_444941	Denmark
EPI_ISL_458372	England
EPI_ISL_452024	Denmark
EPI_ISL_446301	Wales
EPI_ISL_439608	England
EPI_ISL_458241	USA
EPI_ISL_468483	USA
EPI_ISL_420323	Belgium
EPI_ISL_442680	England
EPI_ISL_430633	Australia
EPI_ISL_434539	Costa-Rica
EPI_ISL_446484	Wales
EPI_ISL_420289	England
EPI_ISL_448867	England
EPI_ISL_429488	Denmark
EPI_ISL_417856	Iceland
EPI_ISL_434343	USA
EPI_ISL_419514	USA
EPI_ISL_456228	New-Zealand
EPI_ISL_432322	Wales
EPI_ISL_466253	England
EPI_ISL_444685	USA
EPI_ISL_444481	India
EPI_ISL_456507	Australia
EPI_ISL_444592	USA
EPI_ISL_420319	Belgium
EPI_ISL_429356	Denmark
EPI_ISL_417351	USA
EPI_ISL_448942	Northern-Ireland
EPI_ISL_436975	Denmark
EPI_ISL_429645	USA
EPI_ISL_464529	England
EPI_ISL_456304	New-Zealand
EPI_ISL_430003	Jordan
EPI_ISL_436921	USA
EPI_ISL_420325	Belgium
EPI_ISL_456506	Australia
EPI_ISL_458284	USA
EPI_ISL_454401	USA
EPI_ISL_429321	Denmark
EPI_ISL_422502	USA
EPI_ISL_458407	England
EPI_ISL_427076	Australia
EPI_ISL_432622	England
EPI_ISL_458394	England
EPI_ISL_458952	England
EPI_ISL_417570	Iceland
EPI_ISL_468549	USA
EPI_ISL_420522	England
EPI_ISL_417566	Iceland
EPI_ISL_430444	Malaysia
EPI_ISL_419508	Wales
EPI_ISL_417611	Iceland
EPI_ISL_422571	Netherlands
EPI_ISL_427048	Australia
EPI_ISL_458501	England
EPI_ISL_456233	New-Zealand
EPI_ISL_434545	Puerto-Rico
EPI_ISL_430647	Australia
EPI_ISL_439048	Scotland
EPI_ISL_436930	USA
EPI_ISL_471404	DRC
EPI_ISL_420943	Wales
EPI_ISL_429533	Denmark
EPI_ISL_466399	England
EPI_ISL_417688	Iceland
EPI_ISL_466561	England
EPI_ISL_434561	Japan
EPI_ISL_458903	England
EPI_ISL_427010	Australia
EPI_ISL_430426	USA
EPI_ISL_420333	Belgium
EPI_ISL_458249	USA
EPI_ISL_448943	Northern-Ireland
EPI_ISL_420326	Belgium
EPI_ISL_458912	England
EPI_ISL_466395	England
EPI_ISL_422986	USA
EPI_ISL_471224	USA
EPI_ISL_454465	Sweden
EPI_ISL_420970	Wales
EPI_ISL_444666	USA
EPI_ISL_444944	Denmark
EPI_ISL_458257	USA
EPI_ISL_456479	Australia
EPI_ISL_446626	Wales
EPI_ISL_444642	USA
EPI_ISL_424972	Taiwan
EPI_ISL_432264	Wales
EPI_ISL_454577	Kazakhstan
EPI_ISL_429636	USA
EPI_ISL_424992	USA
EPI_ISL_446934	Wales
EPI_ISL_434214	USA
EPI_ISL_417334	France
EPI_ISL_456960	Scotland
EPI_ISL_434291	USA
EPI_ISL_427011	Australia
EPI_ISL_452004	Denmark
EPI_ISL_429556	Denmark
EPI_ISL_458489	England
EPI_ISL_434565	Hong-Kong
EPI_ISL_466120	England
EPI_ISL_422416	Taiwan
EPI_ISL_417428	Belgium
EPI_ISL_444664	USA
EPI_ISL_420905	Germany
EPI_ISL_440069	England
EPI_ISL_420425	Belgium
EPI_ISL_420305	USA
EPI_ISL_429067	USA
EPI_ISL_420520	England
EPI_ISL_429663	Croatia
EPI_ISL_454563	India
EPI_ISL_448959	Northern-Ireland
EPI_ISL_427071	Australia
EPI_ISL_456942	Scotland
EPI_ISL_434347	Belgium
EPI_ISL_448860	England
EPI_ISL_466324	England
EPI_ISL_424932	USA
EPI_ISL_417524	Taiwan
EPI_ISL_417437	DRC
EPI_ISL_419658	Austria
EPI_ISL_468438	USA
EPI_ISL_456283	New-Zealand
EPI_ISL_458237	USA
EPI_ISL_420329	Belgium
EPI_ISL_429009	USA
EPI_ISL_456649	Australia
EPI_ISL_417375	USA
EPI_ISL_442288	England
EPI_ISL_430486	Australia
EPI_ISL_468607	USA
EPI_ISL_468575	USA
EPI_ISL_468603	USA
EPI_ISL_446214	Wales
EPI_ISL_466142	England
EPI_ISL_419595	Luxembourg
EPI_ISL_466367	England
EPI_ISL_417457	Germany
EPI_ISL_454318	Portugal
EPI_ISL_468459	USA
EPI_ISL_419472	Wales
EPI_ISL_417352	USA
EPI_ISL_420268	England
EPI_ISL_466617	England
EPI_ISL_419440	Wales
EPI_ISL_468417	USA
EPI_ISL_446310	Wales
EPI_ISL_419299	Japan
EPI_ISL_420589	USA
EPI_ISL_429005	USA
EPI_ISL_466342	England
EPI_ISL_456314	New-Zealand
EPI_ISL_468568	USA
EPI_ISL_429355	Denmark
EPI_ISL_420578	USA
EPI_ISL_436931	USA
EPI_ISL_417365	USA
EPI_ISL_444901	Denmark
EPI_ISL_436958	USA
EPI_ISL_456559	Australia
EPI_ISL_436922	USA
EPI_ISL_429372	Denmark
EPI_ISL_468494	USA
EPI_ISL_420318	Belgium
EPI_ISL_419932	Australia
EPI_ISL_444245	England
EPI_ISL_420363	Belgium
EPI_ISL_454566	India
EPI_ISL_466694	Bangladesh
EPI_ISL_420944	Wales
EPI_ISL_417493	USA
EPI_ISL_434209	USA
EPI_ISL_442671	England
EPI_ISL_456675	England
EPI_ISL_417347	USA
EPI_ISL_429558	Denmark
EPI_ISL_468208	Switzerland
EPI_ISL_448977	Northern-Ireland
EPI_ISL_434643	Sweden
EPI_ISL_424869	USA
EPI_ISL_424953	USA
EPI_ISL_456225	New-Zealand
EPI_ISL_454568	India
EPI_ISL_434612	USA
EPI_ISL_417408	Australia
EPI_ISL_434596	USA
EPI_ISL_430368	USA
EPI_ISL_444948	Denmark
EPI_ISL_468530	USA
EPI_ISL_458924	England
EPI_ISL_452045	Denmark
EPI_ISL_454542	India
EPI_ISL_461905	England
EPI_ISL_417348	USA
EPI_ISL_419301	Japan
EPI_ISL_429667	Brazil
EPI_ISL_419524	USA
EPI_ISL_444995	USA
EPI_ISL_419904	Australia
EPI_ISL_444486	India
EPI_ISL_456538	Australia
EPI_ISL_422579	Netherlands
EPI_ISL_434300	USA
EPI_ISL_444242	England
EPI_ISL_454450	Sweden
EPI_ISL_422489	USA
EPI_ISL_434639	USA
EPI_ISL_419920	Australia
EPI_ISL_461943	England
EPI_ISL_468595	USA
EPI_ISL_448974	Northern-Ireland
EPI_ISL_419937	Australia
EPI_ISL_468432	USA
EPI_ISL_461822	England
EPI_ISL_430632	Australia
EPI_ISL_440052	England
EPI_ISL_458295	USA
EPI_ISL_456230	New-Zealand
EPI_ISL_422546	USA
EPI_ISL_417549	Iceland
EPI_ISL_454570	India
EPI_ISL_448955	Northern-Ireland
EPI_ISL_444657	USA
EPI_ISL_419929	Australia
EPI_ISL_420282	England
EPI_ISL_422982	USA
EPI_ISL_458296	USA
EPI_ISL_466606	England
EPI_ISL_417460	Germany
EPI_ISL_429061	USA
EPI_ISL_444903	Denmark
EPI_ISL_456455	Australia
EPI_ISL_458313	England
EPI_ISL_434975	USA
EPI_ISL_461902	England
EPI_ISL_452054	Denmark
EPI_ISL_417089	USA
EPI_ISL_424886	USA
EPI_ISL_444673	USA
EPI_ISL_419549	Germany
EPI_ISL_420346	Belgium
EPI_ISL_417502	USA
EPI_ISL_434280	USA
EPI_ISL_419973	Australia
EPI_ISL_417405	Australia
EPI_ISL_464058	Canada
EPI_ISL_456975	Scotland
EPI_ISL_458377	England
EPI_ISL_429499	Denmark
EPI_ISL_454498	Kazakhstan
EPI_ISL_440045	England
EPI_ISL_458252	USA
EPI_ISL_422595	Netherlands
EPI_ISL_454661	USA
EPI_ISL_439014	Scotland
EPI_ISL_419303	Japan
EPI_ISL_440085	England
EPI_ISL_422980	USA
EPI_ISL_420258	England
EPI_ISL_471420	Romania
EPI_ISL_417608	Iceland
EPI_ISL_468651	USA
EPI_ISL_424917	USA
EPI_ISL_458435	England
EPI_ISL_430533	Australia
EPI_ISL_429581	Denmark
EPI_ISL_419388	USA
EPI_ISL_466196	England
EPI_ISL_436939	USA
EPI_ISL_456284	New-Zealand
EPI_ISL_439013	Scotland
EPI_ISL_466167	England
EPI_ISL_454466	Sweden
EPI_ISL_446223	Wales
EPI_ISL_422490	USA
EPI_ISL_442306	England
EPI_ISL_454655	USA
EPI_ISL_434599	USA
EPI_ISL_442532	England
EPI_ISL_429681	Brazil
EPI_ISL_444643	USA
EPI_ISL_471203	USA
EPI_ISL_419911	Australia
EPI_ISL_466678	USA
EPI_ISL_429339	Denmark
EPI_ISL_464028	Canada
EPI_ISL_420360	Belgium
EPI_ISL_444594	USA
EPI_ISL_468599	USA
EPI_ISL_427070	Australia
EPI_ISL_424899	USA
EPI_ISL_420610	France
EPI_ISL_424938	USA
EPI_ISL_424882	USA
EPI_ISL_434456	Greece
EPI_ISL_458911	England
EPI_ISL_458229	Belgium
EPI_ISL_458507	England
EPI_ISL_454509	Kazakhstan
EPI_ISL_444495	Canada
EPI_ISL_417426	Belgium
EPI_ISL_420005	Australia
EPI_ISL_422975	USA
EPI_ISL_430349	USA
EPI_ISL_429364	Denmark
EPI_ISL_461998	England
EPI_ISL_466463	England
EPI_ISL_420359	Belgium
EPI_ISL_471455	Korea
EPI_ISL_417653	Iceland
EPI_ISL_424904	USA
EPI_ISL_420012	Australia
EPI_ISL_466401	England
EPI_ISL_429322	Denmark
EPI_ISL_452049	Denmark
EPI_ISL_432340	Wales
EPI_ISL_458206	Belgium
EPI_ISL_430535	Australia
EPI_ISL_446920	Wales
EPI_ISL_430333	USA
EPI_ISL_434455	Greece
EPI_ISL_429346	Denmark
EPI_ISL_461821	England
EPI_ISL_442292	England
EPI_ISL_422560	USA
EPI_ISL_429559	Denmark
EPI_ISL_430597	Australia
EPI_ISL_454365	USA
EPI_ISL_430697	Australia
EPI_ISL_468564	USA
EPI_ISL_440097	England
EPI_ISL_466680	USA
EPI_ISL_436969	Denmark
EPI_ISL_454385	USA
EPI_ISL_417585	Iceland
EPI_ISL_442309	England
EPI_ISL_468572	USA
EPI_ISL_454437	Sweden
EPI_ISL_417680	Iceland
EPI_ISL_464007	Canada
EPI_ISL_432979	England
EPI_ISL_420969	Wales
EPI_ISL_436836	USA
EPI_ISL_468536	USA
EPI_ISL_424873	USA
EPI_ISL_458485	England
EPI_ISL_422913	Netherlands
EPI_ISL_454463	Sweden
EPI_ISL_419672	Austria
EPI_ISL_412980	Wuhan
EPI_ISL_417528	Luxembourg
EPI_ISL_430355	USA
EPI_ISL_444576	USA
EPI_ISL_471424	Romania
EPI_ISL_432277	Wales
EPI_ISL_417510	USA
EPI_ISL_417401	Australia
EPI_ISL_454632	USA
EPI_ISL_466594	England
EPI_ISL_427016	Australia
EPI_ISL_424962	USA
EPI_ISL_436834	USA
EPI_ISL_436875	USA
EPI_ISL_456502	Australia
EPI_ISL_429551	Denmark
EPI_ISL_434345	USA
EPI_ISL_458333	England
EPI_ISL_430405	USA
EPI_ISL_442372	England
EPI_ISL_458305	England
EPI_ISL_419984	Australia
EPI_ISL_434921	USA
EPI_ISL_458352	England
EPI_ISL_466317	England
EPI_ISL_466563	England
EPI_ISL_430689	Australia
EPI_ISL_466648	USA
EPI_ISL_434587	USA
EPI_ISL_429606	USA
EPI_ISL_458579	England
EPI_ISL_434292	USA
EPI_ISL_430409	USA
EPI_ISL_456560	Australia
EPI_ISL_468587	USA
EPI_ISL_420904	Germany
EPI_ISL_432312	Wales
EPI_ISL_432502	England
EPI_ISL_417561	Iceland
EPI_ISL_442689	England
EPI_ISL_456958	Scotland
EPI_ISL_417009	Belgium
EPI_ISL_458306	England
EPI_ISL_429399	Denmark
EPI_ISL_424918	USA
EPI_ISL_420351	Belgium
EPI_ISL_419926	Australia
EPI_ISL_420287	England
EPI_ISL_427080	Australia
EPI_ISL_436865	USA
EPI_ISL_420008	Australia
EPI_ISL_417616	Iceland
EPI_ISL_430679	Australia
EPI_ISL_430050	USA
EPI_ISL_424876	USA
EPI_ISL_417690	Iceland
EPI_ISL_464033	Canada
EPI_ISL_452069	Denmark
EPI_ISL_468431	USA
EPI_ISL_442325	England
EPI_ISL_442665	England
EPI_ISL_424890	USA
EPI_ISL_419990	Australia
EPI_ISL_422577	Netherlands
EPI_ISL_424911	USA
EPI_ISL_454656	USA
EPI_ISL_466688	Bangladesh
EPI_ISL_434910	USA
EPI_ISL_468543	USA
EPI_ISL_434466	Greece
EPI_ISL_444656	USA
EPI_ISL_452050	Denmark
EPI_ISL_417311	England
EPI_ISL_436877	USA
EPI_ISL_444623	USA
EPI_ISL_442487	England
EPI_ISL_417395	Australia
EPI_ISL_434926	USA
EPI_ISL_429021	USA
EPI_ISL_466650	Bangladesh
EPI_ISL_432354	Wales
EPI_ISL_424986	USA
EPI_ISL_466592	England
EPI_ISL_468571	USA
EPI_ISL_448866	England
EPI_ISL_430439	Malaysia
EPI_ISL_429637	USA
EPI_ISL_466155	England
EPI_ISL_419906	Australia
EPI_ISL_446601	Wales
EPI_ISL_458238	USA
EPI_ISL_454572	Kazakhstan
EPI_ISL_458915	England
EPI_ISL_422620	Netherlands
EPI_ISL_430678	Australia
EPI_ISL_468479	USA
EPI_ISL_471225	USA
EPI_ISL_417318	USA
EPI_ISL_444555	USA
EPI_ISL_419693	Belarus
EPI_ISL_422923	Netherlands
EPI_ISL_419304	Japan
EPI_ISL_454579	Kazakhstan
EPI_ISL_456542	Australia
EPI_ISL_458500	England
EPI_ISL_434313	USA
EPI_ISL_442295	England
EPI_ISL_436854	USA
EPI_ISL_468600	USA
EPI_ISL_422488	USA
EPI_ISL_454457	Sweden
EPI_ISL_466586	England
EPI_ISL_417031	Australia
EPI_ISL_458303	England
EPI_ISL_434566	Hong-Kong
EPI_ISL_446968	Wales
EPI_ISL_422938	Netherlands
EPI_ISL_458552	England
EPI_ISL_444679	USA
EPI_ISL_422528	USA
EPI_ISL_434240	USA
EPI_ISL_434362	Belgium
EPI_ISL_430393	USA
EPI_ISL_420623	France
EPI_ISL_478672	Egypt
EPI_ISL_424960	USA
EPI_ISL_466629	Bangladesh
EPI_ISL_458926	England
EPI_ISL_429409	Denmark
EPI_ISL_448980	England
EPI_ISL_429306	Denmark
EPI_ISL_468542	USA
EPI_ISL_427074	Australia
EPI_ISL_422669	Netherlands
EPI_ISL_420621	France
EPI_ISL_429634	USA
EPI_ISL_461880	England
EPI_ISL_446995	Wales
EPI_ISL_430479	Australia
EPI_ISL_471396	DRC
EPI_ISL_468576	USA
EPI_ISL_419916	Australia
EPI_ISL_430365	USA
EPI_ISL_452028	Denmark
EPI_ISL_454583	Croatia
EPI_ISL_439037	Scotland
EPI_ISL_468468	USA
EPI_ISL_442308	England
EPI_ISL_420338	Belgium
EPI_ISL_422592	Netherlands
EPI_ISL_454358	USA
EPI_ISL_429335	Denmark
EPI_ISL_417694	Iceland
EPI_ISL_436843	USA
EPI_ISL_458240	USA
EPI_ISL_454469	Sweden
EPI_ISL_454331	Portugal
EPI_ISL_442318	England
EPI_ISL_439028	Scotland
EPI_ISL_442547	England
EPI_ISL_452016	Denmark
EPI_ISL_442638	England
EPI_ISL_466166	England
EPI_ISL_420412	Belgium
EPI_ISL_420288	England
EPI_ISL_422656	Netherlands
EPI_ISL_468626	USA
EPI_ISL_448999	England
EPI_ISL_429052	USA
EPI_ISL_436917	USA
EPI_ISL_434225	USA
EPI_ISL_417530	Luxembourg
EPI_ISL_471255	USA
EPI_ISL_417492	USA
EPI_ISL_461850	England
EPI_ISL_466690	Bangladesh
EPI_ISL_417012	Belgium
EPI_ISL_419957	Australia
EPI_ISL_442319	England
EPI_ISL_430390	USA
EPI_ISL_440042	England
EPI_ISL_454014	Portugal
EPI_ISL_429590	Denmark
EPI_ISL_442468	England
EPI_ISL_419660	Austria
EPI_ISL_434472	Greece
EPI_ISL_432271	Wales
EPI_ISL_422977	USA
EPI_ISL_430691	Australia
EPI_ISL_430601	Australia
EPI_ISL_420010	Australia
EPI_ISL_458255	USA
EPI_ISL_448956	Northern-Ireland
EPI_ISL_440094	England
EPI_ISL_429065	USA
EPI_ISL_422602	Netherlands
EPI_ISL_444571	USA
EPI_ISL_434265	USA
EPI_ISL_434979	USA
EPI_ISL_422608	Netherlands
EPI_ISL_429315	Denmark
EPI_ISL_454443	Sweden
EPI_ISL_454334	Portugal
EPI_ISL_468495	USA
EPI_ISL_422421	Taiwan
EPI_ISL_471267	Ecuador
EPI_ISL_429518	Denmark
EPI_ISL_456234	New-Zealand
EPI_ISL_432965	England
EPI_ISL_434650	Sweden
EPI_ISL_432990	England
EPI_ISL_430607	Australia
EPI_ISL_454585	Kazakhstan
EPI_ISL_434628	France
EPI_ISL_432330	Wales
EPI_ISL_444258	England
EPI_ISL_466507	England
EPI_ISL_458222	Belgium
EPI_ISL_468461	USA
EPI_ISL_458302	England
EPI_ISL_458904	England
EPI_ISL_434321	USA
EPI_ISL_417379	USA
EPI_ISL_429550	Denmark
EPI_ISL_434232	USA
EPI_ISL_454366	USA
EPI_ISL_434519	USA
EPI_ISL_439092	Scotland
EPI_ISL_456460	Australia
EPI_ISL_430481	Australia
EPI_ISL_454320	Portugal
EPI_ISL_417532	Luxembourg
EPI_ISL_417474	USA
EPI_ISL_466363	England
EPI_ISL_429584	Denmark
EPI_ISL_417662	Iceland
EPI_ISL_417447	Italy
EPI_ISL_458603	England
EPI_ISL_429643	USA
EPI_ISL_432309	Wales
EPI_ISL_454601	Kazakhstan
EPI_ISL_417695	Iceland
EPI_ISL_471254	USA
EPI_ISL_430545	Australia
EPI_ISL_454405	USA
EPI_ISL_468509	USA
EPI_ISL_446219	Wales
EPI_ISL_448998	England
EPI_ISL_417081	USA
EPI_ISL_417377	USA
EPI_ISL_429588	Denmark
EPI_ISL_454580	Kazakhstan
EPI_ISL_419525	USA
EPI_ISL_422536	USA
EPI_ISL_468637	USA
EPI_ISL_454012	Portugal
EPI_ISL_444931	Denmark
EPI_ISL_429560	Denmark
EPI_ISL_454629	USA
EPI_ISL_454467	Sweden
EPI_ISL_434212	USA
EPI_ISL_417335	France
EPI_ISL_434243	USA
EPI_ISL_434598	USA
EPI_ISL_424901	USA
EPI_ISL_454532	India
EPI_ISL_468612	USA
EPI_ISL_422549	USA
EPI_ISL_434202	USA
EPI_ISL_417466	Germany
EPI_ISL_429385	Denmark
EPI_ISL_466272	England
EPI_ISL_461888	England
EPI_ISL_422426	Kuwait
EPI_ISL_434514	Luxembourg
EPI_ISL_419541	Germany
EPI_ISL_430420	USA
EPI_ISL_422407	Taiwan
EPI_ISL_410536	Singapore
EPI_ISL_468433	USA
EPI_ISL_454683	USA
EPI_ISL_420432	Belgium
EPI_ISL_444243	England
EPI_ISL_429654	USA
EPI_ISL_466623	England
EPI_ISL_466185	England
EPI_ISL_429395	Denmark
EPI_ISL_424983	USA
EPI_ISL_434263	USA
EPI_ISL_468640	USA
EPI_ISL_454609	USA
EPI_ISL_417435	DRC
EPI_ISL_446483	Wales
EPI_ISL_422963	USA
EPI_ISL_466630	Bangladesh
EPI_ISL_417394	Australia
EPI_ISL_461871	England
EPI_ISL_466558	England
EPI_ISL_434226	USA
EPI_ISL_461811	England
EPI_ISL_434527	USA
EPI_ISL_442432	England
EPI_ISL_468533	USA
EPI_ISL_429358	Denmark
EPI_ISL_456574	Australia
EPI_ISL_420636	England
EPI_ISL_417362	USA
EPI_ISL_432480	England
EPI_ISL_419933	Australia
EPI_ISL_429465	Denmark
EPI_ISL_456988	Scotland
EPI_ISL_454633	USA
EPI_ISL_466667	USA
EPI_ISL_466340	England
EPI_ISL_448887	England
EPI_ISL_468473	USA
EPI_ISL_420620	France
EPI_ISL_471268	Ecuador	Lineage_representative
EPI_ISL_452021	Denmark
EPI_ISL_422652	Netherlands
EPI_ISL_458400	England
EPI_ISL_442323	England
EPI_ISL_456221	New-Zealand
EPI_ISL_458604	England
EPI_ISL_454531	India
EPI_ISL_458261	USA
EPI_ISL_466192	England
EPI_ISL_454324	Portugal
EPI_ISL_458413	England
EPI_ISL_458452	England
EPI_ISL_419548	Germany
EPI_ISL_422531	USA
EPI_ISL_410535	Singapore
EPI_ISL_442357	England
EPI_ISL_420264	England
EPI_ISL_439030	Scotland
EPI_ISL_440004	England
EPI_ISL_442639	England
EPI_ISL_430037	USA
EPI_ISL_430576	Australia
EPI_ISL_422905	Netherlands
EPI_ISL_456541	Australia
EPI_ISL_432353	Wales
EPI_ISL_429602	USA
EPI_ISL_444955	Denmark
EPI_ISL_454370	USA
EPI_ISL_454599	Kazakhstan
EPI_ISL_442695	England
EPI_ISL_434963	USA
EPI_ISL_456299	New-Zealand
EPI_ISL_420317	Belgium
EPI_ISL_466485	England
EPI_ISL_430330	USA
EPI_ISL_444640	USA
EPI_ISL_442669	England
EPI_ISL_454453	Sweden
EPI_ISL_458231	Belgium
EPI_ISL_466625	England
EPI_ISL_434992	USA
EPI_ISL_456441	Australia
EPI_ISL_434307	USA
EPI_ISL_424931	USA
EPI_ISL_452027	Denmark
EPI_ISL_434940	USA
EPI_ISL_429043	USA
EPI_ISL_442676	England
EPI_ISL_448965	Northern-Ireland
EPI_ISL_468207	Switzerland
EPI_ISL_419962	Australia
EPI_ISL_461949	England
EPI_ISL_446594	Wales
EPI_ISL_436959	USA
EPI_ISL_422947	Netherlands
EPI_ISL_432916	England
EPI_ISL_417445	Italy
EPI_ISL_429575	Denmark
EPI_ISL_430684	Australia
EPI_ISL_454278	Portugal
EPI_ISL_422960	Netherlands
EPI_ISL_471448	Korea
EPI_ISL_466146	England
EPI_ISL_466583	England
EPI_ISL_454355	USA
EPI_ISL_444469	India
EPI_ISL_417506	USA
EPI_ISL_458533	England
EPI_ISL_434487	Luxembourg
EPI_ISL_442559	England
EPI_ISL_434255	USA
EPI_ISL_458439	England
EPI_ISL_432954	England
EPI_ISL_454440	Sweden
EPI_ISL_442281	England
EPI_ISL_454335	Portugal
EPI_ISL_458462	England
EPI_ISL_444225	England
EPI_ISL_444567	USA
EPI_ISL_444635	USA
EPI_ISL_461884	England
EPI_ISL_444650	USA
EPI_ISL_468594	USA
EPI_ISL_440025	England
EPI_ISL_448896	England
EPI_ISL_471453	Korea
EPI_ISL_430682	Australia
EPI_ISL_436855	USA
EPI_ISL_430550	Australia
EPI_ISL_429512	Denmark
EPI_ISL_417517	USA
EPI_ISL_422664	Netherlands
EPI_ISL_417522	Taiwan
EPI_ISL_434644	Sweden
EPI_ISL_452057	Denmark
EPI_ISL_417487	Norway
EPI_ISL_434906	USA
EPI_ISL_468445	USA
EPI_ISL_466652	USA
EPI_ISL_448928	Northern-Ireland
EPI_ISL_430360	USA
EPI_ISL_440080	England
EPI_ISL_466392	England
EPI_ISL_417066	USA
EPI_ISL_430419	USA
EPI_ISL_434373	Belgium
EPI_ISL_432329	Wales
EPI_ISL_458287	Morocco
EPI_ISL_429408	Denmark
EPI_ISL_417499	USA
EPI_ISL_461828	England
EPI_ISL_419387	Portugal
EPI_ISL_454691	USA
EPI_ISL_429034	USA
EPI_ISL_452078	Denmark
EPI_ISL_430042	USA
EPI_ISL_417402	Australia
EPI_ISL_429536	Denmark
EPI_ISL_456530	Australia
EPI_ISL_466180	England
EPI_ISL_419945	Australia
EPI_ISL_444488	Sweden
EPI_ISL_420354	Belgium
EPI_ISL_454666	USA
EPI_ISL_468544	USA
EPI_ISL_471246	USA
EPI_ISL_434463	Greece
EPI_ISL_420692	England
EPI_ISL_471256	USA
EPI_ISL_419905	Australia
EPI_ISL_458363	England
EPI_ISL_430432	USA
EPI_ISL_417580	Iceland
EPI_ISL_434936	USA
EPI_ISL_446493	Wales
EPI_ISL_417087	USA
EPI_ISL_422909	Netherlands
EPI_ISL_458925	England
EPI_ISL_429433	Denmark
EPI_ISL_427049	Australia
EPI_ISL_468513	USA
EPI_ISL_429611	USA
EPI_ISL_466628	Bangladesh
EPI_ISL_471419	Romania
EPI_ISL_454596	Kazakhstan
EPI_ISL_429585	Denmark
EPI_ISL_417432	Ireland
EPI_ISL_430361	USA
EPI_ISL_448945	Northern-Ireland
EPI_ISL_422509	USA
EPI_ISL_471436	Belgium
EPI_ISL_434997	USA
EPI_ISL_444484	India
EPI_ISL_436867	USA
EPI_ISL_454289	Portugal
EPI_ISL_458960	England
EPI_ISL_466580	England
EPI_ISL_424968	USA
EPI_ISL_420368	Belgium
EPI_ISL_436952	USA
EPI_ISL_422635	Netherlands
EPI_ISL_422601	Netherlands
EPI_ISL_448814	England
EPI_ISL_436899	USA
EPI_ISL_454640	USA
EPI_ISL_444607	USA
EPI_ISL_466255	England
EPI_ISL_422650	Netherlands
EPI_ISL_436934	USA
EPI_ISL_446501	Wales
EPI_ISL_471441	Korea
EPI_ISL_429382	Denmark
EPI_ISL_432300	Wales
EPI_ISL_456914	Scotland
EPI_ISL_434600	USA
EPI_ISL_419669	Austria
EPI_ISL_434261	USA
EPI_ISL_434900	USA
EPI_ISL_419999	Australia
EPI_ISL_442478	England
EPI_ISL_429469	Denmark
EPI_ISL_471208	USA
EPI_ISL_417597	Iceland
EPI_ISL_420911	Germany
EPI_ISL_434495	Luxembourg
EPI_ISL_430465	India
EPI_ISL_419985	Australia
EPI_ISL_419671	Austria
EPI_ISL_436984	Denmark
EPI_ISL_454494	Sweden
EPI_ISL_422578	Netherlands
EPI_ISL_417678	Iceland
EPI_ISL_429600	USA
EPI_ISL_468285	Switzerland
EPI_ISL_434638	USA
EPI_ISL_434486	Greece
EPI_ISL_420415	Belgium
EPI_ISL_424863	USA
EPI_ISL_442556	England
EPI_ISL_454484	Sweden
EPI_ISL_434647	Sweden
EPI_ISL_434335	USA
EPI_ISL_424933	USA
EPI_ISL_436945	USA
EPI_ISL_458343	England
EPI_ISL_432308	Wales
EPI_ISL_458947	England
EPI_ISL_436993	Denmark
EPI_ISL_446332	Wales
EPI_ISL_422537	USA
EPI_ISL_417525	Taiwan
EPI_ISL_434200	USA
EPI_ISL_434311	USA
EPI_ISL_466593	England
EPI_ISL_458969	England
EPI_ISL_420909	Germany
EPI_ISL_420283	England
EPI_ISL_419596	Luxembourg
EPI_ISL_440063	England
EPI_ISL_466452	England
EPI_ISL_422596	Netherlands
EPI_ISL_417509	USA
EPI_ISL_448865	England
EPI_ISL_430418	USA
EPI_ISL_439007	Scotland
EPI_ISL_432942	England
EPI_ISL_432313	Wales
EPI_ISL_444638	USA
EPI_ISL_454270	Portugal
EPI_ISL_419918	Australia
EPI_ISL_468470	USA
EPI_ISL_420370	Belgium
EPI_ISL_456548	Australia
EPI_ISL_454605	Croatia
EPI_ISL_458344	England
EPI_ISL_417315	England
EPI_ISL_444328	England
EPI_ISL_456477	Australia
EPI_ISL_417531	Luxembourg
EPI_ISL_422529	USA
EPI_ISL_468535	USA
EPI_ISL_429505	Denmark
EPI_ISL_432258	Wales
EPI_ISL_444587	USA
EPI_ISL_420985	Wales
EPI_ISL_417571	Iceland
EPI_ISL_444998	Guam
EPI_ISL_456454	Australia
EPI_ISL_471412	DRC
EPI_ISL_422973	USA
EPI_ISL_417628	Iceland
EPI_ISL_464016	Canada
EPI_ISL_420259	England
EPI_ISL_454486	Sweden
EPI_ISL_454597	Kazakhstan
EPI_ISL_436914	USA
EPI_ISL_454619	USA
EPI_ISL_466496	England
EPI_ISL_420286	England
EPI_ISL_419965	Australia
EPI_ISL_432304	Wales
EPI_ISL_422924	Netherlands
EPI_ISL_417504	USA
EPI_ISL_434211	USA
EPI_ISL_420373	Belgium
EPI_ISL_417071	USA
EPI_ISL_442528	England
EPI_ISL_417373	USA
EPI_ISL_452043	Denmark
EPI_ISL_468476	USA
EPI_ISL_436887	USA
EPI_ISL_439091	Scotland
EPI_ISL_434342	USA
EPI_ISL_458276	USA
EPI_ISL_458964	England
EPI_ISL_452008	Denmark
EPI_ISL_422554	USA
EPI_ISL_458280	USA
EPI_ISL_420295	Slovenia
EPI_ISL_468622	USA
EPI_ISL_456440	Australia
EPI_ISL_429674	Brazil
EPI_ISL_461885	England
EPI_ISL_444588	USA
EPI_ISL_434246	USA
EPI_ISL_422587	Netherlands
EPI_ISL_442390	England
EPI_ISL_420427	Belgium
EPI_ISL_432988	England
EPI_ISL_434470	Greece
EPI_ISL_461865	England
EPI_ISL_456303	New-Zealand
EPI_ISL_434911	USA
EPI_ISL_412972	Mexico
EPI_ISL_420581	USA
EPI_ISL_430347	USA
EPI_ISL_446211	Wales
EPI_ISL_458365	England
EPI_ISL_442380	England
EPI_ISL_456495	Australia
EPI_ISL_454690	USA
EPI_ISL_454300	Portugal
EPI_ISL_458271	USA
EPI_ISL_458281	USA
EPI_ISL_454672	USA
EPI_ISL_436915	USA
EPI_ISL_417623	Iceland
EPI_ISL_440068	England
EPI_ISL_436859	USA
EPI_ISL_458226	Belgium
EPI_ISL_434341	USA
EPI_ISL_429019	USA
EPI_ISL_432323	Wales
EPI_ISL_466666	USA
EPI_ISL_458490	England
EPI_ISL_456611	Timor-Leste
EPI_ISL_458605	England
EPI_ISL_427019	Australia
EPI_ISL_412970	USA
EPI_ISL_424858	USA
EPI_ISL_466599	England
EPI_ISL_456483	Australia
EPI_ISL_461916	England
EPI_ISL_444224	England
EPI_ISL_444475	India
EPI_ISL_410218	Taiwan
EPI_ISL_458337	England
EPI_ISL_458426	England
EPI_ISL_446979	Wales
EPI_ISL_419516	USA
EPI_ISL_436965	Denmark
EPI_ISL_419944	Australia
EPI_ISL_417433	DRC
EPI_ISL_429405	Denmark
EPI_ISL_422644	Netherlands
EPI_ISL_432984	England
EPI_ISL_454389	USA
EPI_ISL_434511	Luxembourg
EPI_ISL_456955	Scotland
EPI_ISL_430469	Greece
EPI_ISL_442686	England
EPI_ISL_458213	Belgium
EPI_ISL_444661	USA
EPI_ISL_461909	England
EPI_ISL_466141	England
EPI_ISL_468585	USA
EPI_ISL_417581	Iceland	Lineage_representative
EPI_ISL_429476	Denmark
EPI_ISL_419309	Japan
EPI_ISL_417403	Australia
EPI_ISL_419994	Australia
EPI_ISL_452023	Denmark
EPI_ISL_424896	USA
EPI_ISL_410537	Singapore
EPI_ISL_458214	Belgium
EPI_ISL_422629	Netherlands
EPI_ISL_468656	Croatia
EPI_ISL_468602	USA
EPI_ISL_458976	England
EPI_ISL_417543	Iceland
EPI_ISL_436937	USA
EPI_ISL_429647	USA
EPI_ISL_434251	USA
EPI_ISL_434605	USA
EPI_ISL_420332	Belgium
EPI_ISL_456308	New-Zealand
EPI_ISL_417333	France
EPI_ISL_434264	USA
EPI_ISL_461967	England
EPI_ISL_419992	Australia
EPI_ISL_444320	England
EPI_ISL_424859	USA
EPI_ISL_422621	Netherlands
EPI_ISL_429064	USA
EPI_ISL_417355	USA
EPI_ISL_417386	Australia
EPI_ISL_454459	Sweden
EPI_ISL_424920	USA
EPI_ISL_434459	Greece
EPI_ISL_436973	Denmark
EPI_ISL_429329	Denmark
EPI_ISL_429028	USA
EPI_ISL_420266	England
EPI_ISL_461942	England
EPI_ISL_448820	England
EPI_ISL_444918	Denmark
EPI_ISL_417534	Luxembourg
EPI_ISL_456512	Australia
EPI_ISL_458211	Belgium
EPI_ISL_417430	Belgium
EPI_ISL_468627	USA
EPI_ISL_429538	Denmark
EPI_ISL_434915	USA
EPI_ISL_454446	Sweden
EPI_ISL_430375	USA
EPI_ISL_432274	Wales
EPI_ISL_419967	Australia
EPI_ISL_434607	USA
EPI_ISL_420434	Belgium
EPI_ISL_432272	Wales
EPI_ISL_461899	England
EPI_ISL_429624	USA
EPI_ISL_424855	USA
EPI_ISL_458441	England
EPI_ISL_442640	England
EPI_ISL_444622	USA
EPI_ISL_429579	Denmark
EPI_ISL_430674	Australia
EPI_ISL_432938	England
EPI_ISL_434972	USA
EPI_ISL_471245	USA
EPI_ISL_429630	USA
EPI_ISL_429628	USA
EPI_ISL_458230	Belgium
EPI_ISL_454284	Portugal
EPI_ISL_420272	England
EPI_ISL_420628	USA
EPI_ISL_429466	Denmark
EPI_ISL_434966	USA
EPI_ISL_461881	England
EPI_ISL_420014	Australia
EPI_ISL_427069	Australia
EPI_ISL_429530	Denmark
EPI_ISL_430374	USA
EPI_ISL_427061	Australia
EPI_ISL_454618	USA
EPI_ISL_458421	England
EPI_ISL_434296	USA
EPI_ISL_417607	Iceland
EPI_ISL_417587	Iceland
EPI_ISL_444633	USA
EPI_ISL_466696	Canada
EPI_ISL_466538	England
EPI_ISL_468579	USA
EPI_ISL_429642	USA
EPI_ISL_471251	USA
EPI_ISL_454319	Portugal
EPI_ISL_466308	England
EPI_ISL_458329	England
EPI_ISL_432314	Wales
EPI_ISL_440073	England
EPI_ISL_432352	Wales
EPI_ISL_468279	Switzerland
EPI_ISL_420290	England
EPI_ISL_434974	USA
EPI_ISL_454606	Croatia
EPI_ISL_458892	England
EPI_ISL_466178	England
EPI_ISL_434958	USA
EPI_ISL_434955	USA
EPI_ISL_419978	Australia
EPI_ISL_440030	England
EPI_ISL_439004	Scotland
EPI_ISL_456994	Scotland
EPI_ISL_429521	Denmark
EPI_ISL_417501	USA
EPI_ISL_461977	England
EPI_ISL_419954	Australia
EPI_ISL_466613	England
EPI_ISL_429573	Denmark
EPI_ISL_461868	England
EPI_ISL_417017	Belgium
EPI_ISL_434563	Hong-Kong
EPI_ISL_458317	England
EPI_ISL_430397	USA
EPI_ISL_432601	England
EPI_ISL_417521	Taiwan
EPI_ISL_434985	USA
EPI_ISL_429325	Denmark
EPI_ISL_420004	Australia
EPI_ISL_424874	USA
EPI_ISL_466360	England
EPI_ISL_420344	Belgium
EPI_ISL_458334	England
EPI_ISL_456923	Scotland
EPI_ISL_466596	England
EPI_ISL_417639	Iceland
EPI_ISL_434314	USA
EPI_ISL_430686	Australia
EPI_ISL_444678	USA
EPI_ISL_420577	USA
EPI_ISL_458254	USA
EPI_ISL_456508	Australia
EPI_ISL_434268	USA
EPI_ISL_444615	USA
EPI_ISL_454266	Portugal
EPI_ISL_458588	England
EPI_ISL_417032	Australia
EPI_ISL_448968	Northern-Ireland
EPI_ISL_430559	Australia
EPI_ISL_468582	USA
EPI_ISL_466608	England
EPI_ISL_417336	France
EPI_ISL_420619	France
EPI_ISL_420912	Germany
EPI_ISL_429057	USA
EPI_ISL_434622	France
EPI_ISL_468518	USA
EPI_ISL_429312	Denmark
EPI_ISL_458556	England
EPI_ISL_468615	USA
EPI_ISL_434942	USA
EPI_ISL_461836	England
EPI_ISL_434324	USA
EPI_ISL_444639	USA
EPI_ISL_434538	Costa-Rica
EPI_ISL_422962	USA
EPI_ISL_456220	New-Zealand
EPI_ISL_429649	USA
EPI_ISL_461991	England
EPI_ISL_439005	Scotland
EPI_ISL_429655	USA
EPI_ISL_420307	USA
EPI_ISL_424905	USA
EPI_ISL_440061	England
EPI_ISL_458384	England
EPI_ISL_422993	USA
EPI_ISL_444957	Denmark
EPI_ISL_466129	England
EPI_ISL_417458	Germany
EPI_ISL_466365	England
EPI_ISL_456568	Australia
EPI_ISL_466574	England
EPI_ISL_454395	USA
EPI_ISL_429485	Denmark
EPI_ISL_419961	Australia
EPI_ISL_466557	England
EPI_ISL_454517	Kazakhstan
EPI_ISL_419997	Australia
EPI_ISL_420949	Wales
EPI_ISL_419927	Australia
EPI_ISL_422510	USA
EPI_ISL_458932	England
EPI_ISL_454584	Kazakhstan
EPI_ISL_436947	USA
EPI_ISL_458440	England
EPI_ISL_429653	USA
EPI_ISL_471397	DRC
EPI_ISL_468213	Switzerland
EPI_ISL_454682	USA
EPI_ISL_420340	Belgium
EPI_ISL_422511	USA
EPI_ISL_430569	Australia
EPI_ISL_422981	USA
EPI_ISL_444662	USA
EPI_ISL_444619	USA
EPI_ISL_419522	USA
EPI_ISL_429017	USA
EPI_ISL_434977	USA
EPI_ISL_458367	England
EPI_ISL_417589	Iceland
EPI_ISL_419964	Australia
EPI_ISL_444257	England
EPI_ISL_434233	USA
EPI_ISL_417346	USA
EPI_ISL_430386	USA
EPI_ISL_432967	England
EPI_ISL_422903	Netherlands
EPI_ISL_452001	Denmark
EPI_ISL_454291	Portugal
EPI_ISL_417470	USA
EPI_ISL_436950	USA
EPI_ISL_456540	Australia
EPI_ISL_454680	USA
EPI_ISL_422667	Netherlands
EPI_ISL_454664	USA
EPI_ISL_466158	England
EPI_ISL_442646	England
EPI_ISL_434640	USA
EPI_ISL_427031	Australia
EPI_ISL_429472	Denmark
EPI_ISL_422612	Netherlands
EPI_ISL_454315	Portugal
EPI_ISL_468286	Switzerland
EPI_ISL_429012	USA
EPI_ISL_422984	USA
EPI_ISL_417073	USA
EPI_ISL_446514	Wales
EPI_ISL_419386	Portugal
EPI_ISL_468552	USA
EPI_ISL_466355	England
EPI_ISL_430403	USA
EPI_ISL_458939	England
EPI_ISL_420585	USA
EPI_ISL_442568	England
EPI_ISL_444963	Denmark
EPI_ISL_444695	USA
EPI_ISL_417645	Iceland
EPI_ISL_444468	India
EPI_ISL_442636	England
EPI_ISL_420294	Slovenia
EPI_ISL_440099	England
EPI_ISL_417551	Iceland
EPI_ISL_420508	England
EPI_ISL_442595	England
EPI_ISL_417421	Italy
EPI_ISL_417462	Germany
EPI_ISL_440002	England
EPI_ISL_436885	USA
EPI_ISL_419697	USA
EPI_ISL_417544	Iceland
EPI_ISL_427012	Australia
EPI_ISL_454294	Portugal
EPI_ISL_468523	USA
EPI_ISL_454622	USA
EPI_ISL_434334	USA
EPI_ISL_461817	England
EPI_ISL_422971	USA
EPI_ISL_454648	USA
EPI_ISL_424964	USA
EPI_ISL_442523	Iran
EPI_ISL_468491	USA
EPI_ISL_458419	England
EPI_ISL_454479	Sweden
EPI_ISL_454263	Portugal
EPI_ISL_461936	England
EPI_ISL_422672	Netherlands
EPI_ISL_448827	England
EPI_ISL_444246	England
EPI_ISL_427046	Australia
EPI_ISL_422610	Netherlands
EPI_ISL_468489	USA
EPI_ISL_430022	USA
EPI_ISL_434614	USA
EPI_ISL_458606	England
EPI_ISL_466693	Bangladesh
EPI_ISL_419982	Australia
EPI_ISL_461810	England
EPI_ISL_454536	India
EPI_ISL_442610	England
EPI_ISL_434331	USA
EPI_ISL_422978	USA
EPI_ISL_434919	USA
EPI_ISL_434329	USA
EPI_ISL_461945	England
EPI_ISL_444609	USA
EPI_ISL_434217	USA
EPI_ISL_422535	USA
EPI_ISL_454368	USA
EPI_ISL_444239	England
EPI_ISL_454662	USA
EPI_ISL_444915	Denmark
EPI_ISL_454272	Portugal
EPI_ISL_442682	England
EPI_ISL_466511	England
EPI_ISL_420297	USA
EPI_ISL_429055	USA
EPI_ISL_458612	England
EPI_ISL_444460	India
EPI_ISL_458495	England
EPI_ISL_456459	Australia
EPI_ISL_420002	Australia
EPI_ISL_444323	England
EPI_ISL_417020	Belgium
EPI_ISL_456550	Australia
EPI_ISL_419942	Australia
EPI_ISL_454456	Sweden
EPI_ISL_419512	USA
EPI_ISL_429343	Denmark
EPI_ISL_434967	USA
EPI_ISL_444611	Australia
EPI_ISL_434965	USA
EPI_ISL_434998	USA
EPI_ISL_417650	Iceland
EPI_ISL_430382	USA
EPI_ISL_434287	USA
EPI_ISL_424902	USA
EPI_ISL_458203	Belgium
EPI_ISL_419667	Austria
EPI_ISL_417025	Belgium
EPI_ISL_454431	USA
EPI_ISL_444241	England
EPI_ISL_446466	Wales
EPI_ISL_464054	Canada
EPI_ISL_456217	New-Zealand
EPI_ISL_429381	Denmark
EPI_ISL_417021	Belgium
EPI_ISL_430614	Australia
EPI_ISL_420343	Belgium
EPI_ISL_454339	Portugal
EPI_ISL_417569	Iceland
EPI_ISL_471400	DRC
EPI_ISL_427093	Australia
EPI_ISL_458515	England
EPI_ISL_422939	Netherlands
EPI_ISL_454565	India
EPI_ISL_432339	Wales
EPI_ISL_468443	USA
EPI_ISL_454441	Sweden
EPI_ISL_419946	Australia
EPI_ISL_417590	Iceland
EPI_ISL_471264	USA
EPI_ISL_448908	England
EPI_ISL_430433	USA
EPI_ISL_468485	USA
EPI_ISL_471229	USA
EPI_ISL_468492	USA
EPI_ISL_434970	USA
EPI_ISL_456616	Australia
EPI_ISL_461927	England
EPI_ISL_454449	Sweden
EPI_ISL_417442	DRC
EPI_ISL_429023	USA
EPI_ISL_429629	USA
EPI_ISL_430413	USA
EPI_ISL_417646	Iceland
EPI_ISL_417664	Iceland
EPI_ISL_422992	USA
EPI_ISL_444300	England
EPI_ISL_466320	England
EPI_ISL_419513	USA
EPI_ISL_454602	Croatia
EPI_ISL_458370	England
EPI_ISL_417693	Iceland
EPI_ISL_434284	USA
EPI_ISL_417503	USA
EPI_ISL_454526	India
EPI_ISL_444465	India
EPI_ISL_468524	USA
EPI_ISL_436924	USA
EPI_ISL_430402	USA
EPI_ISL_422539	USA
EPI_ISL_452055	Denmark
EPI_ISL_427025	Australia
EPI_ISL_454613	USA
EPI_ISL_422952	Netherlands
EPI_ISL_444575	USA
EPI_ISL_446206	Wales
EPI_ISL_456952	Scotland
EPI_ISL_444964	Denmark
EPI_ISL_468584	USA
EPI_ISL_430048	USA
EPI_ISL_422665	Netherlands
EPI_ISL_466498	England
EPI_ISL_444578	USA
EPI_ISL_458459	England
EPI_ISL_430331	USA
EPI_ISL_427079	Australia
EPI_ISL_429632	USA
EPI_ISL_429486	Denmark
EPI_ISL_442684	England
EPI_ISL_434949	USA
EPI_ISL_466258	England
EPI_ISL_434372	Belgium
EPI_ISL_434267	USA
EPI_ISL_442562	England
EPI_ISL_458204	Belgium
EPI_ISL_420337	Belgium
EPI_ISL_444604	USA
EPI_ISL_434918	USA
EPI_ISL_439052	Scotland
EPI_ISL_430646	Australia
EPI_ISL_452015	Denmark
EPI_ISL_417523	Taiwan
EPI_ISL_468581	USA
EPI_ISL_417699	Iceland
EPI_ISL_434355	Belgium
EPI_ISL_448983	England
EPI_ISL_434458	Greece
EPI_ISL_454544	India
EPI_ISL_454639	USA
EPI_ISL_442545	England
EPI_ISL_454462	Sweden
EPI_ISL_468452	USA
EPI_ISL_432263	Wales
EPI_ISL_434230	USA
EPI_ISL_456539	Australia
EPI_ISL_442685	England
EPI_ISL_417399	Australia
EPI_ISL_461863	England
EPI_ISL_436903	USA
EPI_ISL_439062	Scotland
EPI_ISL_458242	USA
EPI_ISL_434271	USA
EPI_ISL_436981	Denmark
EPI_ISL_442657	England
EPI_ISL_444603	USA
EPI_ISL_434951	USA
EPI_ISL_432306	Wales
EPI_ISL_430381	USA
EPI_ISL_422912	Netherlands
EPI_ISL_454557	India
EPI_ISL_468298	Switzerland
EPI_ISL_454659	USA
EPI_ISL_419696	USA
EPI_ISL_446455	Wales
EPI_ISL_419993	Australia
EPI_ISL_446282	Wales
EPI_ISL_466537	England
EPI_ISL_454560	India
EPI_ISL_444669	USA
EPI_ISL_427058	Australia
EPI_ISL_461934	England
EPI_ISL_434946	USA
EPI_ISL_422639	Netherlands
EPI_ISL_419980	Australia
EPI_ISL_420285	England
EPI_ISL_444940	Denmark
EPI_ISL_422495	USA
EPI_ISL_456566	Australia
EPI_ISL_432356	Wales
EPI_ISL_429508	Denmark
EPI_ISL_434945	USA
EPI_ISL_434298	USA
EPI_ISL_468597	USA
EPI_ISL_458227	Belgium
EPI_ISL_430645	Australia
EPI_ISL_432505	England
EPI_ISL_439098	Scotland
EPI_ISL_446288	Wales
EPI_ISL_454495	Sweden
EPI_ISL_458466	England
EPI_ISL_444632	USA
EPI_ISL_429032	USA
EPI_ISL_434567	Hong-Kong
EPI_ISL_430605	Australia
EPI_ISL_429567	Denmark
EPI_ISL_458221	Belgium
EPI_ISL_456916	Scotland
EPI_ISL_454390	USA
EPI_ISL_456288	New-Zealand
EPI_ISL_454675	USA
EPI_ISL_417424	Belgium
EPI_ISL_444480	India
EPI_ISL_417461	Germany
EPI_ISL_454507	Kazakhstan
EPI_ISL_434482	Greece
EPI_ISL_456943	Scotland
EPI_ISL_442699	England
EPI_ISL_424877	USA
EPI_ISL_430387	USA
EPI_ISL_432642	England
EPI_ISL_454586	Kazakhstan
EPI_ISL_429447	Denmark
EPI_ISL_424955	USA
EPI_ISL_446887	Wales
EPI_ISL_471211	USA
EPI_ISL_454636	USA
EPI_ISL_422967	USA
EPI_ISL_466298	England
EPI_ISL_424913	USA
EPI_ISL_429545	Denmark
EPI_ISL_430490	Australia
EPI_ISL_432275	Wales
EPI_ISL_430677	Australia
EPI_ISL_430609	Australia
EPI_ISL_444902	Denmark
EPI_ISL_461900	England
EPI_ISL_458218	Belgium
EPI_ISL_466661	USA
EPI_ISL_439018	Scotland
EPI_ISL_430045	USA
EPI_ISL_471250	USA
EPI_ISL_461805	England
EPI_ISL_430400	USA
EPI_ISL_417538	Iceland
EPI_ISL_446496	Wales
EPI_ISL_471227	USA
EPI_ISL_422649	Netherlands
EPI_ISL_452042	Denmark
EPI_ISL_424884	USA
EPI_ISL_458975	England
EPI_ISL_422543	USA
EPI_ISL_429644	USA
EPI_ISL_434562	Japan
EPI_ISL_471262	USA
EPI_ISL_442510	England
EPI_ISL_430394	USA
EPI_ISL_430695	Australia
EPI_ISL_444595	USA
EPI_ISL_442648	England
EPI_ISL_419308	Japan
EPI_ISL_468499	USA
EPI_ISL_434245	USA
EPI_ISL_430057	USA
EPI_ISL_434318	USA
EPI_ISL_442353	England
EPI_ISL_422435	Singapore
EPI_ISL_429387	Denmark
EPI_ISL_439057	Scotland
EPI_ISL_417358	USA
EPI_ISL_419664	Austria
EPI_ISL_439003	Scotland
EPI_ISL_471414	DRC
EPI_ISL_471438	Korea
EPI_ISL_454500	Kazakhstan
EPI_ISL_454269	Portugal
EPI_ISL_471402	DRC
EPI_ISL_466575	England
EPI_ISL_466698	Canada
EPI_ISL_456619	Australia
EPI_ISL_458320	England
EPI_ISL_429058	USA
EPI_ISL_448909	England
EPI_ISL_456472	Australia
EPI_ISL_430543	Australia
EPI_ISL_458928	England
EPI_ISL_454288	Portugal
EPI_ISL_436925	USA
EPI_ISL_432602	England
EPI_ISL_422525	USA
EPI_ISL_448958	Northern-Ireland
EPI_ISL_429631	USA
EPI_ISL_432347	Wales
EPI_ISL_430428	USA
EPI_ISL_434507	Luxembourg
EPI_ISL_446590	Wales
EPI_ISL_461972	England
EPI_ISL_420688	England
EPI_ISL_468601	USA
EPI_ISL_454604	Kazakhstan
EPI_ISL_420377	Belgium
EPI_ISL_407987	Singapore
EPI_ISL_446352	Wales
EPI_ISL_429613	USA
EPI_ISL_454679	USA
EPI_ISL_429534	Denmark
EPI_ISL_417014	Belgium
EPI_ISL_422615	Netherlands
EPI_ISL_429577	Denmark
EPI_ISL_424914	USA
EPI_ISL_444478	India
EPI_ISL_420643	England
EPI_ISL_422645	Netherlands
EPI_ISL_436907	USA
EPI_ISL_422556	USA
EPI_ISL_458449	England
EPI_ISL_430484	Australia
EPI_ISL_417449	USA
EPI_ISL_468448	USA
EPI_ISL_456519	Australia
EPI_ISL_454298	Portugal
EPI_ISL_458934	England
EPI_ISL_458492	England
EPI_ISL_458234	Belgium
EPI_ISL_458267	USA
EPI_ISL_444464	India
EPI_ISL_458974	England
EPI_ISL_456205	New-Zealand	Lineage_representative
EPI_ISL_436998	Denmark
EPI_ISL_419453	Wales
EPI_ISL_466147	England
EPI_ISL_434460	Greece
EPI_ISL_430618	Australia
EPI_ISL_430573	Australia
EPI_ISL_417539	Iceland
EPI_ISL_466259	England
EPI_ISL_422492	USA
EPI_ISL_454547	India
EPI_ISL_454641	USA
EPI_ISL_456987	Scotland
EPI_ISL_454587	Kazakhstan	Lineage_representative
EPI_ISL_466466	England
EPI_ISL_448950	Northern-Ireland
EPI_ISL_434278	USA
EPI_ISL_419977	Australia
EPI_ISL_458406	England
EPI_ISL_420291	England
EPI_ISL_458391	England
EPI_ISL_429574	Denmark
EPI_ISL_456484	Australia
EPI_ISL_456563	Australia
EPI_ISL_456206	New-Zealand
EPI_ISL_429615	USA
EPI_ISL_429571	Denmark
EPI_ISL_417495	USA
EPI_ISL_468605	USA
EPI_ISL_417529	Luxembourg
EPI_ISL_407988	Singapore
EPI_ISL_456985	Scotland
EPI_ISL_464046	Canada
EPI_ISL_454638	USA
EPI_ISL_420617	France
EPI_ISL_442506	England
EPI_ISL_442301	England
EPI_ISL_417568	Iceland
EPI_ISL_424981	USA
EPI_ISL_422611	Netherlands
EPI_ISL_429540	Denmark
EPI_ISL_420322	Belgium
EPI_ISL_442570	England
EPI_ISL_458244	USA
EPI_ISL_432343	Wales
EPI_ISL_444658	USA
EPI_ISL_429331	Denmark
EPI_ISL_420613	France
EPI_ISL_466275	England
EPI_ISL_466366	England
EPI_ISL_468545	USA
EPI_ISL_444472	India
EPI_ISL_458300	England
EPI_ISL_466655	USA
EPI_ISL_448981	England
EPI_ISL_429003	USA
EPI_ISL_420609	France
EPI_ISL_468586	USA
EPI_ISL_458971	England
EPI_ISL_420998	Wales
EPI_ISL_422505	USA
EPI_ISL_436894	USA
EPI_ISL_417082	USA
EPI_ISL_468647	USA
EPI_ISL_458223	Belgium
EPI_ISL_430328	USA
EPI_ISL_420007	Australia
EPI_ISL_456961	Scotland
EPI_ISL_436987	Denmark
EPI_ISL_466254	England
EPI_ISL_471449	Korea
EPI_ISL_432319	Wales
EPI_ISL_417026	USA
EPI_ISL_430577	Australia
EPI_ISL_458894	England
EPI_ISL_419434	Wales
EPI_ISL_420324	Belgium
EPI_ISL_442625	England
EPI_ISL_454468	Sweden
EPI_ISL_444922	Denmark
EPI_ISL_440040	England
EPI_ISL_442592	England
EPI_ISL_434903	USA
EPI_ISL_440057	England
EPI_ISL_429546	Denmark
EPI_ISL_430346	USA
EPI_ISL_434368	Belgium
EPI_ISL_452060	Denmark
EPI_ISL_454621	USA
EPI_ISL_471252	USA
EPI_ISL_420424	Belgium
EPI_ISL_471202	USA
EPI_ISL_471207	USA
EPI_ISL_419297	Japan
EPI_ISL_434327	USA
EPI_ISL_422908	Netherlands
EPI_ISL_432930	England
EPI_ISL_458503	England
EPI_ISL_429557	Denmark
EPI_ISL_434306	USA
EPI_ISL_466271	England
EPI_ISL_458914	England
EPI_ISL_430338	USA
EPI_ISL_452067	Denmark
EPI_ISL_434595	USA
EPI_ISL_420697	England
EPI_ISL_434569	Hong-Kong
EPI_ISL_417483	Norway
EPI_ISL_458943	England
EPI_ISL_461921	England
EPI_ISL_446423	Wales
EPI_ISL_468280	Switzerland
EPI_ISL_429360	Denmark
EPI_ISL_427082	Australia
EPI_ISL_454564	India
EPI_ISL_417666	Iceland
EPI_ISL_440009	England
EPI_ISL_454478	Sweden
EPI_ISL_454392	USA
EPI_ISL_444653	USA
EPI_ISL_422530	USA
EPI_ISL_448864	England
EPI_ISL_429580	Denmark
EPI_ISL_464004	Canada
EPI_ISL_424871	USA
EPI_ISL_417491	Italy
EPI_ISL_420265	England
EPI_ISL_434551	Puerto-Rico
EPI_ISL_434352	Belgium
EPI_ISL_434601	USA
EPI_ISL_424867	USA
EPI_ISL_424908	USA
EPI_ISL_417072	USA
EPI_ISL_444942	Denmark
EPI_ISL_417692	Iceland
EPI_ISL_454015	Portugal
EPI_ISL_461907	England
EPI_ISL_434984	USA
EPI_ISL_427014	Australia
EPI_ISL_429404	Denmark
EPI_ISL_468484	USA
EPI_ISL_461974	England
EPI_ISL_458930	England
EPI_ISL_420616	France
EPI_ISL_417496	USA
EPI_ISL_442647	England
EPI_ISL_454540	India
EPI_ISL_429519	Denmark
EPI_ISL_417696	Iceland
EPI_ISL_434269	USA
EPI_ISL_456501	Australia
EPI_ISL_436870	USA
EPI_ISL_458350	England
EPI_ISL_429555	Denmark
EPI_ISL_456292	New-Zealand
EPI_ISL_454543	India
EPI_ISL_454533	India	Lineage_representative
EPI_ISL_444248	England
EPI_ISL_420521	England
EPI_ISL_430352	USA
EPI_ISL_429300	Denmark
EPI_ISL_422453	USA
EPI_ISL_458319	England
EPI_ISL_444912	Denmark
EPI_ISL_436892	USA
EPI_ISL_422640	Netherlands
EPI_ISL_429622	USA
EPI_ISL_434328	USA
EPI_ISL_417535	Iceland
EPI_ISL_429461	Denmark
EPI_ISL_424875	USA
EPI_ISL_434473	Greece
EPI_ISL_427081	Australia
EPI_ISL_417380	USA
EPI_ISL_430029	USA
EPI_ISL_422988	USA
EPI_ISL_419670	Austria
EPI_ISL_456997	Scotland
EPI_ISL_434907	USA
EPI_ISL_471454	Korea
EPI_ISL_458219	Belgium
EPI_ISL_466195	England
EPI_ISL_429426	Denmark
EPI_ISL_419691	Latvia
EPI_ISL_448834	England
EPI_ISL_429614	USA
EPI_ISL_417464	Germany
EPI_ISL_420352	Belgium
EPI_ISL_456998	Scotland
EPI_ISL_430467	India
EPI_ISL_471451	Korea
EPI_ISL_440091	England
EPI_ISL_417629	Iceland
EPI_ISL_422997	USA
EPI_ISL_430025	USA
EPI_ISL_430000	Jordan
EPI_ISL_434468	Greece
EPI_ISL_420599	Argentina
EPI_ISL_454515	Kazakhstan
EPI_ISL_417382	USA
EPI_ISL_458423	England
EPI_ISL_434338	USA
EPI_ISL_417008	Belgium
EPI_ISL_454652	USA
EPI_ISL_427096	Australia
EPI_ISL_444927	Denmark
EPI_ISL_420586	USA
EPI_ISL_461860	England
EPI_ISL_466603	England
EPI_ISL_444686	USA
EPI_ISL_466670	USA
EPI_ISL_429301	Denmark
EPI_ISL_446476	Wales
EPI_ISL_427018	Australia
EPI_ISL_434986	USA
EPI_ISL_429414	Denmark
EPI_ISL_458368	England
EPI_ISL_420422	Belgium
EPI_ISL_436999	Denmark
EPI_ISL_454455	Sweden
EPI_ISL_417626	Iceland
EPI_ISL_440018	England
EPI_ISL_471398	DRC
EPI_ISL_466514	England
EPI_ISL_456911	Scotland
EPI_ISL_417454	USA
EPI_ISL_466191	England
EPI_ISL_468505	USA
EPI_ISL_430602	Australia
EPI_ISL_468450	USA
EPI_ISL_429303	Denmark
EPI_ISL_430015	Jordan
EPI_ISL_429671	Brazil
EPI_ISL_422504	USA
EPI_ISL_466389	England
EPI_ISL_427034	Australia
EPI_ISL_454631	USA
EPI_ISL_436982	Denmark	Lineage_representative
EPI_ISL_468466	USA
EPI_ISL_461887	England
EPI_ISL_471221	USA
EPI_ISL_458502	England
EPI_ISL_420003	Australia
EPI_ISL_419300	Japan
EPI_ISL_434273	USA
EPI_ISL_430528	Australia
EPI_ISL_422593	Netherlands
EPI_ISL_422991	USA
EPI_ISL_444626	USA
EPI_ISL_446213	Wales
EPI_ISL_429492	Denmark
EPI_ISL_458414	England
EPI_ISL_430421	USA
EPI_ISL_420269	England
EPI_ISL_466605	England
EPI_ISL_442350	England
EPI_ISL_429344	Denmark
EPI_ISL_468547	USA
EPI_ISL_444693	USA
EPI_ISL_448991	England
EPI_ISL_429448	Denmark
EPI_ISL_448903	England
EPI_ISL_430655	Australia
EPI_ISL_434332	USA
EPI_ISL_430373	USA
EPI_ISL_434964	USA
EPI_ISL_466199	England
EPI_ISL_417479	USA
EPI_ISL_456643	Australia
EPI_ISL_444967	Denmark
EPI_ISL_458215	Belgium
EPI_ISL_434315	USA
EPI_ISL_454615	USA
EPI_ISL_456799	Scotland
EPI_ISL_468426	USA
EPI_ISL_471200	USA
EPI_ISL_422427	Kuwait
EPI_ISL_434995	USA
EPI_ISL_422585	Netherlands
EPI_ISL_420531	Australia
EPI_ISL_440044	England
EPI_ISL_429310	Denmark
EPI_ISL_454546	India
EPI_ISL_456224	New-Zealand
EPI_ISL_422642	Netherlands
EPI_ISL_458338	England
EPI_ISL_419665	Austria
EPI_ISL_440077	England
EPI_ISL_432355	Wales
EPI_ISL_432278	Wales
EPI_ISL_466636	Bangladesh
EPI_ISL_458225	Belgium
EPI_ISL_442688	England
EPI_ISL_420309	USA
EPI_ISL_430431	USA
EPI_ISL_471442	Korea
EPI_ISL_430372	USA
EPI_ISL_440034	England
EPI_ISL_456463	Australia
EPI_ISL_434241	USA
EPI_ISL_458397	England
EPI_ISL_424897	USA
EPI_ISL_419969	Australia
EPI_ISL_432963	England
EPI_ISL_452029	Denmark
EPI_ISL_429547	Denmark
EPI_ISL_424969	Taiwan
EPI_ISL_444617	USA
EPI_ISL_439031	Scotland
EPI_ISL_429493	Denmark
EPI_ISL_468498	USA
EPI_ISL_442675	England
EPI_ISL_417684	Iceland
EPI_ISL_468650	USA
EPI_ISL_461876	England
EPI_ISL_422513	USA
EPI_ISL_434215	USA
EPI_ISL_434973	USA
EPI_ISL_448880	England
EPI_ISL_429639	USA
EPI_ISL_422619	Netherlands
EPI_ISL_417023	Belgium
EPI_ISL_466291	England
EPI_ISL_442354	England
EPI_ISL_466532	England
EPI_ISL_417004	Belgium
EPI_ISL_429510	Denmark
EPI_ISL_442316	England
EPI_ISL_458205	Belgium
EPI_ISL_454569	India
EPI_ISL_434625	France
EPI_ISL_446328	Wales
EPI_ISL_420686	England
EPI_ISL_419960	Australia
EPI_ISL_456310	New-Zealand
EPI_ISL_417545	Iceland
EPI_ISL_436869	USA
EPI_ISL_454279	Portugal
EPI_ISL_439049	Scotland
EPI_ISL_432302	Wales
EPI_ISL_454372	USA
EPI_ISL_434270	USA
EPI_ISL_434250	USA
EPI_ISL_468580	USA
EPI_ISL_468593	USA
EPI_ISL_471408	DRC
EPI_ISL_466273	England
EPI_ISL_424912	USA
EPI_ISL_439080	Scotland
EPI_ISL_417557	Iceland
EPI_ISL_458403	England
EPI_ISL_429010	USA
EPI_ISL_429464	Denmark
EPI_ISL_452064	Denmark
EPI_ISL_417068	USA
EPI_ISL_422591	Netherlands
EPI_ISL_419907	Australia
EPI_ISL_424954	USA
EPI_ISL_468567	USA
EPI_ISL_422437	Italy
EPI_ISL_468636	USA
EPI_ISL_430676	Australia
EPI_ISL_461976	England
EPI_ISL_471253	USA
EPI_ISL_424946	USA
EPI_ISL_452058	Denmark
EPI_ISL_466250	England
EPI_ISL_420420	Belgium
EPI_ISL_434989	USA
EPI_ISL_412969	Japan	Lineage_representative
EPI_ISL_444598	USA
EPI_ISL_458919	England
EPI_ISL_420430	Belgium
EPI_ISL_417649	Iceland
EPI_ISL_466391	England
EPI_ISL_458607	England
EPI_ISL_424900	USA
EPI_ISL_458286	Tunisia
EPI_ISL_434564	Hong-Kong
EPI_ISL_454396	USA
EPI_ISL_430376	USA
EPI_ISL_468632	USA
EPI_ISL_429587	Denmark
EPI_ISL_422940	Netherlands
EPI_ISL_458277	USA
EPI_ISL_424888	USA
EPI_ISL_429007	USA
EPI_ISL_424988	USA
EPI_ISL_430680	Australia
EPI_ISL_422465	USA
EPI_ISL_417472	USA
EPI_ISL_436942	USA
EPI_ISL_448947	Northern-Ireland
EPI_ISL_444655	USA
EPI_ISL_442342	England
EPI_ISL_454480	Sweden
EPI_ISL_417075	USA
EPI_ISL_468421	USA
EPI_ISL_424978	Taiwan
EPI_ISL_420426	Belgium
EPI_ISL_454361	USA
EPI_ISL_448836	England
EPI_ISL_429482	Denmark
EPI_ISL_458581	England
EPI_ISL_458484	England
EPI_ISL_422662	Netherlands
EPI_ISL_424865	USA
EPI_ISL_466174	England
EPI_ISL_429572	Denmark
EPI_ISL_454293	Portugal
EPI_ISL_468282	Switzerland
EPI_ISL_429539	Denmark
EPI_ISL_434201	USA
EPI_ISL_454010	Portugal
EPI_ISL_458613	England
EPI_ISL_422432	Singapore
EPI_ISL_436978	Denmark
EPI_ISL_427001	Australia
EPI_ISL_434239	USA
EPI_ISL_454277	Portugal
EPI_ISL_419674	Austria
EPI_ISL_446441	Wales
EPI_ISL_468614	USA
EPI_ISL_456661	England
EPI_ISL_436957	USA
EPI_ISL_430341	USA
EPI_ISL_442489	England
EPI_ISL_429006	USA
EPI_ISL_422996	USA
EPI_ISL_468471	USA
EPI_ISL_458888	England
EPI_ISL_432320	Wales
EPI_ISL_429059	USA
EPI_ISL_442307	England
EPI_ISL_454351	Portugal
EPI_ISL_429323	Denmark
EPI_ISL_456504	Australia
EPI_ISL_429011	USA
EPI_ISL_454608	USA
EPI_ISL_422500	USA
EPI_ISL_429308	Denmark
EPI_ISL_429570	Denmark
EPI_ISL_429039	USA
EPI_ISL_471244	USA
EPI_ISL_458471	England
EPI_ISL_422566	Netherlands
EPI_ISL_454642	USA
EPI_ISL_420615	France
EPI_ISL_468422	USA
EPI_ISL_422932	Netherlands
EPI_ISL_456462	Australia
EPI_ISL_417368	USA
EPI_ISL_432961	England
EPI_ISL_442297	England
EPI_ISL_454417	Guangdong
EPI_ISL_417685	Iceland
EPI_ISL_448988	England
EPI_ISL_424880	USA
EPI_ISL_468507	USA
EPI_ISL_430638	Australia
EPI_ISL_422550	USA
EPI_ISL_461864	England
EPI_ISL_430466	India
EPI_ISL_419953	Australia
EPI_ISL_454341	Portugal
EPI_ISL_429473	Denmark
EPI_ISL_422534	USA
EPI_ISL_454630	USA
EPI_ISL_430014	Jordan
EPI_ISL_461896	England
EPI_ISL_434602	USA
EPI_ISL_466240	England
EPI_ISL_420976	Wales
EPI_ISL_417595	Iceland
EPI_ISL_454607	USA
EPI_ISL_458207	Belgium
EPI_ISL_432630	England
EPI_ISL_429048	USA
EPI_ISL_429480	Denmark
EPI_ISL_454005	Portugal
EPI_ISL_420576	USA
EPI_ISL_444608	USA
EPI_ISL_420372	Belgium
EPI_ISL_429483	Denmark
EPI_ISL_471440	Korea
EPI_ISL_444924	Denmark
EPI_ISL_452002	Denmark
EPI_ISL_458593	England
EPI_ISL_417369	USA
EPI_ISL_410532	Japan
EPI_ISL_430659	Australia
EPI_ISL_422970	USA
EPI_ISL_461839	England
EPI_ISL_429450	Denmark
EPI_ISL_446335	Wales
EPI_ISL_454444	Sweden
EPI_ISL_471218	USA
EPI_ISL_448818	England
EPI_ISL_422422	Taiwan
EPI_ISL_466311	England
EPI_ISL_432956	England
EPI_ISL_417555	Iceland
EPI_ISL_430385	USA
EPI_ISL_424910	USA
EPI_ISL_422630	Netherlands
EPI_ISL_454588	Croatia
EPI_ISL_429337	Denmark
EPI_ISL_444997	USA
EPI_ISL_434540	Costa-Rica
EPI_ISL_430536	Australia
EPI_ISL_466616	England
EPI_ISL_430396	USA
EPI_ISL_454302	Portugal
EPI_ISL_444651	USA
EPI_ISL_444589	USA
EPI_ISL_444223	England
EPI_ISL_429427	Denmark
EPI_ISL_442479	England
EPI_ISL_419952	Australia
EPI_ISL_429045	USA
EPI_ISL_434571	Hong-Kong
EPI_ISL_458311	England
EPI_ISL_436991	Denmark
EPI_ISL_458559	England
EPI_ISL_434543	Puerto-Rico
EPI_ISL_420345	Belgium
EPI_ISL_417422	Belgium
EPI_ISL_417384	Australia
EPI_ISL_439081	Scotland
EPI_ISL_454347	Portugal
EPI_ISL_471425	Korea
EPI_ISL_444470	India
EPI_ISL_466149	England
EPI_ISL_429341	Denmark
EPI_ISL_461979	England
EPI_ISL_434990	USA
EPI_ISL_419955	Australia
EPI_ISL_419662	Austria
EPI_ISL_432311	Wales
EPI_ISL_420320	Belgium
EPI_ISL_468477	USA
EPI_ISL_468467	USA
EPI_ISL_429688	Brazil
EPI_ISL_440022	England
EPI_ISL_420604	France
EPI_ISL_420670	England
EPI_ISL_436943	USA
EPI_ISL_417667	Iceland
EPI_ISL_429548	Denmark
EPI_ISL_454307	Portugal
EPI_ISL_454448	Sweden
EPI_ISL_422976	USA
EPI_ISL_422949	Netherlands
EPI_ISL_458381	England
EPI_ISL_424951	USA
EPI_ISL_466699	Canada
EPI_ISL_422632	Netherlands
EPI_ISL_420006	Australia
EPI_ISL_458382	England
EPI_ISL_454009	Portugal
EPI_ISL_458316	England
EPI_ISL_454410	USA
EPI_ISL_429542	Denmark
EPI_ISL_417681	Iceland
EPI_ISL_430408	USA
EPI_ISL_452017	Denmark
EPI_ISL_432951	England
EPI_ISL_417398	Australia
EPI_ISL_417372	USA
EPI_ISL_417337	France
EPI_ISL_417676	Iceland
EPI_ISL_440037	England
EPI_ISL_468590	USA
EPI_ISL_444660	USA
EPI_ISL_434938	USA
EPI_ISL_466589	England
EPI_ISL_468548	USA
EPI_ISL_422902	Netherlands
EPI_ISL_434931	USA
EPI_ISL_432305	Wales
EPI_ISL_436900	USA
EPI_ISL_466445	England
EPI_ISL_454393	USA
EPI_ISL_429598	USA
EPI_ISL_430371	USA
EPI_ISL_448970	Northern-Ireland
EPI_ISL_466687	Bangladesh
EPI_ISL_442398	England
EPI_ISL_434485	Greece
EPI_ISL_454004	Portugal
EPI_ISL_417564	Iceland
EPI_ISL_444474	India
EPI_ISL_417409	Australia
EPI_ISL_442629	England
EPI_ISL_452070	Denmark
EPI_ISL_429669	Brazil
EPI_ISL_419438	Wales
EPI_ISL_415041	Wales
EPI_ISL_432327	Wales
EPI_ISL_442336	England
EPI_ISL_424929	USA
EPI_ISL_419604	Luxembourg
EPI_ISL_430336	USA
EPI_ISL_420431	Belgium
EPI_ISL_419909	Australia
EPI_ISL_420411	Belgium
EPI_ISL_432301	Wales
EPI_ISL_456933	Scotland
EPI_ISL_452053	Denmark
EPI_ISL_434475	Greece
EPI_ISL_454271	Portugal
EPI_ISL_452068	Denmark
EPI_ISL_429063	USA
EPI_ISL_468506	USA
EPI_ISL_417028	USA
EPI_ISL_419902	Australia
EPI_ISL_429376	Denmark
EPI_ISL_456223	New-Zealand
EPI_ISL_430342	USA
EPI_ISL_424984	USA
EPI_ISL_430512	Australia
EPI_ISL_420342	Belgium
EPI_ISL_430362	USA
EPI_ISL_434630	France
EPI_ISL_458228	Belgium
EPI_ISL_432261	Wales
EPI_ISL_454528	India
EPI_ISL_429038	USA
EPI_ISL_422904	Netherlands
EPI_ISL_448918	Northern-Ireland
EPI_ISL_417410	Australia
EPI_ISL_430389	USA
EPI_ISL_439093	Scotland
EPI_ISL_412974	Italy
EPI_ISL_430031	USA
EPI_ISL_424947	USA
EPI_ISL_436990	Denmark
EPI_ISL_446475	Wales
EPI_ISL_454388	USA
EPI_ISL_471443	Korea
EPI_ISL_434978	USA
EPI_ISL_466610	England
EPI_ISL_461924	England
EPI_ISL_442663	England
EPI_ISL_427013	Australia
EPI_ISL_458293	USA
EPI_ISL_444620	USA
EPI_ISL_417390	Australia
EPI_ISL_420312	Norway
EPI_ISL_430358	USA
EPI_ISL_420600	Argentina
EPI_ISL_434956	USA
EPI_ISL_448816	England
EPI_ISL_422572	Netherlands
EPI_ISL_430663	Australia
EPI_ISL_422634	Netherlands
EPI_ISL_429477	Denmark
EPI_ISL_454644	USA
EPI_ISL_452076	Denmark
EPI_ISL_454635	USA
EPI_ISL_444946	Denmark
EPI_ISL_444627	USA
EPI_ISL_422462	USA
EPI_ISL_420417	Belgium
EPI_ISL_420011	Australia
EPI_ISL_436853	USA
EPI_ISL_439033	Scotland
EPI_ISL_429638	USA
EPI_ISL_432336	Wales
EPI_ISL_458420	England
EPI_ISL_461912	England
EPI_ISL_420580	USA
EPI_ISL_454387	USA
EPI_ISL_466328	England
EPI_ISL_429529	Denmark
EPI_ISL_417456	USA
EPI_ISL_456480	Australia
EPI_ISL_466556	England
EPI_ISL_422434	Singapore
EPI_ISL_456938	Scotland
EPI_ISL_429014	USA
EPI_ISL_434322	USA
EPI_ISL_458360	England
EPI_ISL_466293	England
EPI_ISL_417622	Iceland
EPI_ISL_417404	Australia
EPI_ISL_461999	England
EPI_ISL_424949	USA
EPI_ISL_468493	USA
EPI_ISL_454360	USA
EPI_ISL_448967	Northern-Ireland
EPI_ISL_456280	New-Zealand
EPI_ISL_458339	England
EPI_ISL_436928	USA
EPI_ISL_430348	USA
EPI_ISL_468501	USA
EPI_ISL_432270	Wales
EPI_ISL_458908	England
EPI_ISL_420263	England
EPI_ISL_434655	Sweden
EPI_ISL_461935	England
EPI_ISL_468203	Switzerland
EPI_ISL_430696	Australia
EPI_ISL_422918	Netherlands
EPI_ISL_454407	USA
EPI_ISL_454506	Kazakhstan
EPI_ISL_434952	USA
EPI_ISL_434597	USA
EPI_ISL_429553	Denmark
EPI_ISL_417609	Iceland
EPI_ISL_439090	Scotland
EPI_ISL_461901	England
EPI_ISL_417467	Germany
EPI_ISL_429684	Brazil
EPI_ISL_419474	Wales
EPI_ISL_429353	Denmark
EPI_ISL_458385	England
EPI_ISL_454329	Portugal
EPI_ISL_432265	Wales
EPI_ISL_430339	USA
EPI_ISL_430604	Australia
EPI_ISL_430404	USA
EPI_ISL_440017	England
EPI_ISL_422945	Netherlands
EPI_ISL_424956	USA
EPI_ISL_420277	England
EPI_ISL_417079	USA
EPI_ISL_458355	England
EPI_ISL_454268	Portugal
EPI_ISL_466241	England
EPI_ISL_454402	USA
EPI_ISL_458208	Belgium
EPI_ISL_434465	Greece
EPI_ISL_429621	USA
EPI_ISL_419915	Australia
EPI_ISL_434939	USA
EPI_ISL_430468	India
EPI_ISL_444921	Denmark
EPI_ISL_468551	USA
EPI_ISL_458216	Belgium
EPI_ISL_454460	Sweden
EPI_ISL_417367	USA
EPI_ISL_417477	USA
EPI_ISL_461968	England
EPI_ISL_434649	Sweden
EPI_ISL_434613	USA
EPI_ISL_424868	USA
EPI_ISL_429513	Denmark
EPI_ISL_458443	England
EPI_ISL_422648	Netherlands
EPI_ISL_458345	England
EPI_ISL_454377	USA
EPI_ISL_430567	Australia
EPI_ISL_471241	USA
EPI_ISL_429544	Denmark
EPI_ISL_444459	India
EPI_ISL_436997	Denmark
EPI_ISL_456219	New-Zealand
EPI_ISL_454482	Sweden
EPI_ISL_444644	USA
EPI_ISL_442607	England
EPI_ISL_444691	USA
EPI_ISL_422628	Netherlands
EPI_ISL_454418	Guangdong
EPI_ISL_429626	USA
EPI_ISL_429424	Denmark
EPI_ISL_452065	Denmark
EPI_ISL_456290	New-Zealand
EPI_ISL_458878	England
EPI_ISL_466686	Bangladesh
EPI_ISL_454529	India
EPI_ISL_448992	England
EPI_ISL_430690	Australia
EPI_ISL_422553	USA
EPI_ISL_442397	England
EPI_ISL_429373	Denmark
EPI_ISL_429031	USA
EPI_ISL_458913	England
EPI_ISL_422548	USA
EPI_ISL_454476	Sweden
EPI_ISL_448844	England
EPI_ISL_417642	Iceland
EPI_ISL_420978	Wales
EPI_ISL_420951	Wales
EPI_ISL_439000	Scotland
EPI_ISL_412898	Wuhan
EPI_ISL_417514	USA
EPI_ISL_454461	Sweden
EPI_ISL_458927	England
EPI_ISL_422915	Netherlands
EPI_ISL_456555	Australia
EPI_ISL_461971	England
EPI_ISL_444681	USA
EPI_ISL_422600	Netherlands
EPI_ISL_452061	Denmark
EPI_ISL_461910	England
EPI_ISL_456222	New-Zealand
EPI_ISL_422674	Netherlands
EPI_ISL_434253	USA
EPI_ISL_434533	Costa-Rica
EPI_ISL_468562	USA
EPI_ISL_444222	England
EPI_ISL_448881	England
EPI_ISL_439020	Scotland
EPI_ISL_452010	Denmark
EPI_ISL_440096	England
EPI_ISL_444994	USA
EPI_ISL_444961	Denmark
EPI_ISL_419521	USA
EPI_ISL_420524	England
EPI_ISL_458967	England
EPI_ISL_432992	England
EPI_ISL_424941	USA
EPI_ISL_427062	Australia
EPI_ISL_452038	Denmark
EPI_ISL_424970	Taiwan
EPI_ISL_446949	Wales
EPI_ISL_430035	USA
EPI_ISL_422552	USA
EPI_ISL_452056	Denmark
EPI_ISL_422901	Netherlands
EPI_ISL_466325	England
EPI_ISL_436946	USA
EPI_ISL_440093	England
EPI_ISL_458879	England
EPI_ISL_420418	Belgium
EPI_ISL_420339	Belgium
EPI_ISL_420298	USA
EPI_ISL_430401	USA
EPI_ISL_430619	Australia
EPI_ISL_422409	Taiwan
EPI_ISL_468531	USA
EPI_ISL_471231	USA
EPI_ISL_420301	USA
EPI_ISL_420416	Belgium
EPI_ISL_452009	Denmark
EPI_ISL_422994	USA
EPI_ISL_424934	USA
EPI_ISL_429687	Brazil
EPI_ISL_466618	England
EPI_ISL_458260	USA
EPI_ISL_434283	USA
EPI_ISL_434348	Belgium
EPI_ISL_444675	USA
EPI_ISL_424944	USA
EPI_ISL_444606	USA
EPI_ISL_466570	England
EPI_ISL_454262	Portugal
EPI_ISL_429316	Denmark
EPI_ISL_456478	Australia
EPI_ISL_468583	USA
EPI_ISL_461947	England
EPI_ISL_444630	USA
EPI_ISL_417453	USA
EPI_ISL_439046	Scotland
EPI_ISL_444244	England
EPI_ISL_422622	Netherlands
EPI_ISL_466400	England
EPI_ISL_434642	Sweden
EPI_ISL_454497	Kazakhstan
EPI_ISL_417341	USA
EPI_ISL_420362	Belgium
EPI_ISL_468648	USA
EPI_ISL_417314	England
EPI_ISL_410531	Japan
EPI_ISL_430442	Malaysia
EPI_ISL_434302	USA
EPI_ISL_434934	USA
EPI_ISL_422408	Taiwan
EPI_ISL_429481	Denmark
EPI_ISL_429452	Denmark
EPI_ISL_434483	Greece
EPI_ISL_430379	USA
EPI_ISL_429537	Denmark
EPI_ISL_444493	Uruguay
EPI_ISL_420607	France
EPI_ISL_427085	Australia
EPI_ISL_454322	Portugal
EPI_ISL_444665	USA
EPI_ISL_430406	USA
EPI_ISL_430553	Australia
EPI_ISL_432620	England
EPI_ISL_468447	USA
EPI_ISL_454693	USA
EPI_ISL_419903	Australia
EPI_ISL_430324	USA
EPI_ISL_410545	Italy
EPI_ISL_466562	England
EPI_ISL_468419	USA
EPI_ISL_461965	England
EPI_ISL_456456	Australia
EPI_ISL_440088	England
EPI_ISL_468442	USA
EPI_ISL_456287	New-Zealand
EPI_ISL_458416	England
EPI_ISL_456669	England
EPI_ISL_422616	Netherlands
EPI_ISL_456966	Scotland
EPI_ISL_424987	USA
EPI_ISL_454510	Kazakhstan
EPI_ISL_430051	USA
EPI_ISL_410984	France
EPI_ISL_454274	Portugal
EPI_ISL_458945	England
EPI_ISL_454375	USA
EPI_ISL_417488	Norway
EPI_ISL_458447	England
EPI_ISL_429484	Denmark
EPI_ISL_417630	Iceland
EPI_ISL_458885	England
EPI_ISL_422948	Netherlands
EPI_ISL_432273	Wales
EPI_ISL_444966	Denmark
EPI_ISL_434517	USA
EPI_ISL_468616	USA
EPI_ISL_420276	England
EPI_ISL_461820	England
EPI_ISL_468469	USA
EPI_ISL_456986	Scotland
EPI_ISL_458321	England
EPI_ISL_444916	Denmark
EPI_ISL_434497	Luxembourg
EPI_ISL_468596	USA
EPI_ISL_407976	Belgium
EPI_ISL_448907	England
EPI_ISL_466338	England
EPI_ISL_430380	USA
EPI_ISL_424889	USA
EPI_ISL_429033	USA
EPI_ISL_468642	USA
EPI_ISL_419599	Luxembourg
EPI_ISL_454282	Portugal
EPI_ISL_458282	USA
EPI_ISL_456282	New-Zealand
EPI_ISL_434206	USA
EPI_ISL_430353	USA
EPI_ISL_456509	Australia
EPI_ISL_434617	France
EPI_ISL_422607	Netherlands
EPI_ISL_430422	USA
EPI_ISL_419975	Australia
EPI_ISL_430054	USA
EPI_ISL_430024	USA
EPI_ISL_434281	USA
EPI_ISL_442502	England
EPI_ISL_422424	Kuwait
EPI_ISL_458274	USA
EPI_ISL_458209	Belgium
EPI_ISL_434310	USA
EPI_ISL_434608	USA
EPI_ISL_429027	USA
EPI_ISL_454492	Sweden
EPI_ISL_432338	Wales
EPI_ISL_430410	USA
EPI_ISL_466622	England
EPI_ISL_429342	Denmark
EPI_ISL_434297	USA
EPI_ISL_417364	USA
EPI_ISL_439072	Scotland
EPI_ISL_444550	USA
EPI_ISL_417647	Iceland
EPI_ISL_446287	Wales
EPI_ISL_466620	England
EPI_ISL_448962	Northern-Ireland
EPI_ISL_436878	USA
EPI_ISL_429434	Denmark
EPI_ISL_424857	USA
EPI_ISL_436996	Denmark
EPI_ISL_456493	Australia
EPI_ISL_471219	USA
EPI_ISL_417330	USA
EPI_ISL_442602	England
EPI_ISL_429370	Denmark
EPI_ISL_417475	USA
EPI_ISL_471209	USA
EPI_ISL_458264	USA
EPI_ISL_434293	USA
EPI_ISL_439006	Scotland
EPI_ISL_429565	Denmark
EPI_ISL_458278	USA
EPI_ISL_417070	USA
EPI_ISL_432345	Wales
EPI_ISL_417469	USA
EPI_ISL_458323	England
EPI_ISL_452035	Denmark
EPI_ISL_456448	Australia
EPI_ISL_417443	Hong-Kong
EPI_ISL_446498	Wales
EPI_ISL_424957	USA
EPI_ISL_466252	England
EPI_ISL_429304	Denmark
EPI_ISL_429566	Denmark
EPI_ISL_452018	Denmark
EPI_ISL_456296	New-Zealand
EPI_ISL_419983	Australia
EPI_ISL_432318	Wales
EPI_ISL_429302	Denmark
EPI_ISL_430472	Australia
EPI_ISL_420296	USA
EPI_ISL_466691	Bangladesh
EPI_ISL_420608	France
EPI_ISL_444573	USA
EPI_ISL_456945	Scotland
EPI_ISL_471212	USA
EPI_ISL_419692	Belarus
EPI_ISL_454687	USA
EPI_ISL_417440	DRC
EPI_ISL_422670	Netherlands
EPI_ISL_442340	England
EPI_ISL_427023	Australia
EPI_ISL_434237	USA
EPI_ISL_434471	Greece
EPI_ISL_419000	Singapore
EPI_ISL_430033	USA
EPI_ISL_458442	England
EPI_ISL_468472	USA
EPI_ISL_417498	USA
EPI_ISL_417313	England
EPI_ISL_466554	England
EPI_ISL_458937	England
EPI_ISL_458955	England
EPI_ISL_471416	Romania
EPI_ISL_458583	England
EPI_ISL_461861	England
EPI_ISL_427040	Australia
EPI_ISL_458283	USA
EPI_ISL_430356	USA
EPI_ISL_454491	Sweden
EPI_ISL_429610	USA
EPI_ISL_436944	USA
EPI_ISL_468478	USA
EPI_ISL_420315	Belgium
EPI_ISL_458460	England
EPI_ISL_424915	USA
EPI_ISL_468528	USA
EPI_ISL_434506	Luxembourg
EPI_ISL_454408	USA
EPI_ISL_430021	USA
EPI_ISL_464011	Canada
EPI_ISL_468914	Italy
EPI_ISL_424982	USA
EPI_ISL_444220	England
EPI_ISL_436985	Denmark
EPI_ISL_434336	USA
EPI_ISL_444221	England
EPI_ISL_446959	Wales
EPI_ISL_454290	Portugal
EPI_ISL_444900	Denmark
EPI_ISL_417006	Belgium
EPI_ISL_454445	Sweden
EPI_ISL_422491	USA
EPI_ISL_461917	England
EPI_ISL_419996	Australia
EPI_ISL_430522	Australia
EPI_ISL_466508	England
EPI_ISL_454513	Kazakhstan
EPI_ISL_454346	Portugal
EPI_ISL_468511	USA
EPI_ISL_434905	USA
EPI_ISL_434222	USA
EPI_ISL_422654	Netherlands
EPI_ISL_456901	Scotland
EPI_ISL_434484	Greece
EPI_ISL_417563	Iceland
EPI_ISL_458239	USA
EPI_ISL_444252	England
EPI_ISL_444668	USA
EPI_ISL_454369	USA
EPI_ISL_434236	USA
EPI_ISL_471201	USA
EPI_ISL_454295	Portugal
EPI_ISL_468592	USA
EPI_ISL_456513	Australia
EPI_ISL_468591	Croatia
EPI_ISL_430683	Australia
EPI_ISL_429029	USA
EPI_ISL_454001	Portugal
EPI_ISL_471445	Korea
EPI_ISL_456553	Australia
EPI_ISL_430598	Australia
EPI_ISL_434909	USA
EPI_ISL_422527	USA
EPI_ISL_422957	Netherlands
EPI_ISL_454386	USA
EPI_ISL_454649	USA
EPI_ISL_471265	USA
EPI_ISL_424975	Taiwan
EPI_ISL_429603	USA
EPI_ISL_434534	Wuhan
EPI_ISL_427002	Australia
EPI_ISL_417030	Australia
EPI_ISL_444552	USA
EPI_ISL_430327	USA
EPI_ISL_419594	Luxembourg
EPI_ISL_456575	Australia
EPI_ISL_420908	Germany
EPI_ISL_468444	USA
EPI_ISL_417519	Taiwan
EPI_ISL_417526	Luxembourg
EPI_ISL_422497	USA
EPI_ISL_427003	Australia
EPI_ISL_429514	Denmark
EPI_ISL_422417	Taiwan
EPI_ISL_454332	Portugal
EPI_ISL_424893	USA
EPI_ISL_454504	Kazakhstan
EPI_ISL_454340	Portugal
EPI_ISL_458246	USA
EPI_ISL_417406	Australia
EPI_ISL_432342	Wales
EPI_ISL_456934	Scotland
EPI_ISL_434247	USA
EPI_ISL_432350	Wales
EPI_ISL_461940	England
EPI_ISL_419606	Luxembourg
EPI_ISL_440029	England
EPI_ISL_458395	England
EPI_ISL_444612	Australia
EPI_ISL_454337	Portugal
EPI_ISL_440072	England
EPI_ISL_440047	England
EPI_ISL_430350	USA
EPI_ISL_458480	England
EPI_ISL_434303	USA
EPI_ISL_419986	Australia
EPI_ISL_422414	Taiwan
EPI_ISL_429612	USA
EPI_ISL_439084	Scotland
EPI_ISL_429000	USA
EPI_ISL_458224	Belgium
EPI_ISL_444958	Denmark
EPI_ISL_454364	USA
EPI_ISL_440006	England
EPI_ISL_466653	USA
EPI_ISL_430579	Australia
EPI_ISL_468652	USA
EPI_ISL_471247	USA
EPI_ISL_468525	USA
EPI_ISL_454383	USA
EPI_ISL_434248	USA
EPI_ISL_439087	Scotland
EPI_ISL_434337	USA
EPI_ISL_417419	Italy
EPI_ISL_424879	USA
EPI_ISL_410301	Nepal
EPI_ISL_458446	England
EPI_ISL_427060	Australia
EPI_ISL_429623	USA
EPI_ISL_454514	Kazakhstan
EPI_ISL_466323	England
EPI_ISL_442438	England
EPI_ISL_466533	England
EPI_ISL_419659	Austria
EPI_ISL_432510	England
EPI_ISL_429460	Denmark
EPI_ISL_430343	USA
EPI_ISL_458324	England
EPI_ISL_442622	England
EPI_ISL_420683	England
EPI_ISL_436962	Denmark
EPI_ISL_417485	Norway
EPI_ISL_434624	France
EPI_ISL_436926	USA
EPI_ISL_468415	USA
EPI_ISL_446435	Wales
EPI_ISL_434503	Luxembourg
EPI_ISL_429520	Denmark
EPI_ISL_430337	USA
EPI_ISL_456906	Scotland
EPI_ISL_434228	USA
EPI_ISL_444692	USA
EPI_ISL_466168	England
EPI_ISL_434274	USA
EPI_ISL_466151	England
EPI_ISL_446321	Wales
EPI_ISL_429060	USA
EPI_ISL_417077	USA
EPI_ISL_471235	USA
EPI_ISL_429609	USA
EPI_ISL_420907	Germany
EPI_ISL_436847	USA
EPI_ISL_444694	USA
EPI_ISL_468628	USA
EPI_ISL_454297	Portugal
EPI_ISL_464019	Canada
EPI_ISL_454260	Portugal
EPI_ISL_454589	Kazakhstan
EPI_ISL_424887	USA
EPI_ISL_444467	India
EPI_ISL_420364	Belgium
EPI_ISL_420349	Belgium
EPI_ISL_466436	England
EPI_ISL_452052	Denmark
EPI_ISL_417473	USA
EPI_ISL_432349	Wales
EPI_ISL_432303	Wales
EPI_ISL_454578	Croatia
EPI_ISL_434635	France
EPI_ISL_432331	Wales
EPI_ISL_430335	USA
EPI_ISL_419666	Austria
EPI_ISL_434950	USA
EPI_ISL_422916	Netherlands
EPI_ISL_430539	Australia
EPI_ISL_436876	USA
EPI_ISL_439095	Scotland
EPI_ISL_468487	USA
EPI_ISL_456920	Scotland
EPI_ISL_430399	USA
EPI_ISL_434231	USA
EPI_ISL_461806	England
EPI_ISL_429646	USA
EPI_ISL_466356	England
EPI_ISL_417598	Iceland
EPI_ISL_454625	USA
EPI_ISL_422603	Netherlands
EPI_ISL_419917	Australia
EPI_ISL_424950	USA
EPI_ISL_448973	Northern-Ireland
EPI_ISL_434994	USA
EPI_ISL_434530	USA
EPI_ISL_468496	USA
EPI_ISL_436884	USA
EPI_ISL_420414	Belgium
EPI_ISL_429311	Denmark
EPI_ISL_454527	India
EPI_ISL_420302	USA
EPI_ISL_427015	Australia
EPI_ISL_417672	Iceland
EPI_ISL_442535	England
EPI_ISL_464021	Canada
EPI_ISL_434207	USA
EPI_ISL_430640	Australia
EPI_ISL_420629	USA
EPI_ISL_458470	England
EPI_ISL_419971	Australia
EPI_ISL_461986	England
EPI_ISL_466460	England
EPI_ISL_444652	USA
EPI_ISL_446612	Wales
EPI_ISL_448996	England
EPI_ISL_454006	Portugal
EPI_ISL_420906	Germany
EPI_ISL_454516	Kazakhstan
EPI_ISL_466346	England
EPI_ISL_458931	England
EPI_ISL_454438	Sweden
EPI_ISL_444935	Denmark
EPI_ISL_454398	USA
EPI_ISL_422413	Taiwan
EPI_ISL_454007	Portugal
EPI_ISL_442569	England
EPI_ISL_436938	USA
EPI_ISL_452014	Denmark
EPI_ISL_417515	USA
EPI_ISL_432326	Wales
EPI_ISL_458297	USA
EPI_ISL_466590	England
EPI_ISL_412981	Wuhan
EPI_ISL_429307	Denmark
EPI_ISL_417420	NanChang
EPI_ISL_420278	England
EPI_ISL_429318	Denmark
EPI_ISL_417660	Iceland
EPI_ISL_420357	Belgium
EPI_ISL_456974	Scotland
EPI_ISL_417471	USA
EPI_ISL_420605	France
EPI_ISL_468497	USA
EPI_ISL_417536	Iceland
EPI_ISL_422974	USA
EPI_ISL_429506	Denmark
EPI_ISL_419543	Germany
EPI_ISL_464008	Canada
EPI_ISL_430011	Jordan	Lineage_representative
EPI_ISL_468629	USA
EPI_ISL_468453	USA
EPI_ISL_422597	Netherlands
EPI_ISL_466597	England
EPI_ISL_458430	England
EPI_ISL_430649	Australia
EPI_ISL_454436	Sweden
EPI_ISL_448824	England
EPI_ISL_430034	USA
EPI_ISL_432588	England
EPI_ISL_434954	USA
EPI_ISL_420367	Belgium
EPI_ISL_419939	Australia
EPI_ISL_468521	USA
EPI_ISL_442370	England
EPI_ISL_468617	USA
EPI_ISL_430669	Australia
EPI_ISL_432324	Wales
EPI_ISL_464047	Canada
EPI_ISL_444904	Denmark
EPI_ISL_429340	Denmark
EPI_ISL_444952	Denmark
EPI_ISL_429352	Denmark
EPI_ISL_429641	USA
EPI_ISL_429635	USA
EPI_ISL_417613	Iceland
EPI_ISL_429053	USA
EPI_ISL_417625	Iceland
EPI_ISL_420990	Wales
EPI_ISL_417312	England
EPI_ISL_417423	Italy
EPI_ISL_458909	England
EPI_ISL_448821	England
EPI_ISL_429517	Denmark
EPI_ISL_424974	Taiwan
EPI_ISL_419432	Wales
EPI_ISL_420330	Belgium
EPI_ISL_454292	Portugal
EPI_ISL_419922	Australia
EPI_ISL_458479	England
EPI_ISL_458951	England
EPI_ISL_424948	USA
EPI_ISL_440087	England
EPI_ISL_422544	USA
EPI_ISL_429463	Denmark
EPI_ISL_419991	Australia
EPI_ISL_466186	England
EPI_ISL_417560	Iceland
EPI_ISL_461987	England
EPI_ISL_454280	Portugal
EPI_ISL_419306	Japan
EPI_ISL_434516	Jordan
EPI_ISL_444645	USA
EPI_ISL_446634	Wales
EPI_ISL_422516	USA
EPI_ISL_430434	USA
EPI_ISL_429047	USA
EPI_ISL_471213	USA
EPI_ISL_454472	Sweden
EPI_ISL_422580	Netherlands
EPI_ISL_454518	Kazakhstan
EPI_ISL_422498	USA
EPI_ISL_427022	Australia
EPI_ISL_442529	England
EPI_ISL_468639	USA
EPI_ISL_442284	England
EPI_ISL_419949	Australia
EPI_ISL_424973	Taiwan
EPI_ISL_419958	Australia
EPI_ISL_454397	USA
EPI_ISL_422636	Czech-Republic
EPI_ISL_422438	Italy
EPI_ISL_417338	France
EPI_ISL_454489	Sweden
EPI_ISL_454688	USA
EPI_ISL_417363	USA
EPI_ISL_452020	Denmark
EPI_ISL_417392	Australia
EPI_ISL_442324	England
EPI_ISL_444254	England
EPI_ISL_430332	USA
EPI_ISL_454651	USA
EPI_ISL_419298	Japan
EPI_ISL_436898	USA
EPI_ISL_434590	USA
EPI_ISL_454474	Sweden
EPI_ISL_427024	Australia
EPI_ISL_430043	USA
EPI_ISL_446283	Wales
EPI_ISL_419597	Luxembourg
EPI_ISL_422583	Netherlands
EPI_ISL_434480	Greece
EPI_ISL_456597	Timor-Leste
EPI_ISL_444605	USA
EPI_ISL_429525	Denmark
EPI_ISL_429561	Denmark
EPI_ISL_466692	Bangladesh
EPI_ISL_458445	England
EPI_ISL_444599	USA
EPI_ISL_429502	Denmark
EPI_ISL_434288	USA
EPI_ISL_458962	England
EPI_ISL_420356	Belgium
EPI_ISL_444256	England
EPI_ISL_430370	USA
EPI_ISL_456531	Australia
EPI_ISL_434547	Puerto-Rico
EPI_ISL_434339	USA
EPI_ISL_429554	Denmark
EPI_ISL_471426	Korea
EPI_ISL_434558	Philippines
EPI_ISL_461973	England
EPI_ISL_458375	England
EPI_ISL_454357	USA
EPI_ISL_442404	England
EPI_ISL_420579	USA
EPI_ISL_419956	Australia
EPI_ISL_422646	Netherlands
EPI_ISL_444613	USA
EPI_ISL_434568	Hong-Kong
EPI_ISL_429386	Denmark
EPI_ISL_452037	Denmark
EPI_ISL_454378	USA
EPI_ISL_417088	USA
EPI_ISL_419936	Australia
EPI_ISL_448951	Northern-Ireland
EPI_ISL_454673	USA
EPI_ISL_424985	USA
EPI_ISL_422459	USA
EPI_ISL_434220	USA
EPI_ISL_420929	Wales
EPI_ISL_442413	England
EPI_ISL_446474	Wales
EPI_ISL_454692	USA
EPI_ISL_424907	USA
EPI_ISL_434305	USA
EPI_ISL_429495	Denmark
EPI_ISL_458330	England
EPI_ISL_434242	USA
EPI_ISL_430056	USA
EPI_ISL_430584	Australia
EPI_ISL_419935	Australia
EPI_ISL_420693	England
EPI_ISL_471429	Belgium
EPI_ISL_429371	Denmark
EPI_ISL_444477	India
EPI_ISL_422428	Singapore
EPI_ISL_432346	Wales
EPI_ISL_429451	Denmark
EPI_ISL_466246	England
EPI_ISL_468608	USA
EPI_ISL_452007	Denmark
EPI_ISL_458438	England
EPI_ISL_417553	Iceland
EPI_ISL_417576	Iceland
EPI_ISL_420900	Germany
EPI_ISL_419914	Australia
EPI_ISL_454581	Croatia
EPI_ISL_468566	USA
EPI_ISL_458351	England
EPI_ISL_434346	USA
EPI_ISL_466645	Bangladesh
EPI_ISL_422507	USA
EPI_ISL_466280	England
EPI_ISL_420350	Belgium
EPI_ISL_444911	Denmark
EPI_ISL_420273	England
EPI_ISL_444956	Denmark
EPI_ISL_412978	Wuhan
EPI_ISL_454502	Kazakhstan
EPI_ISL_452013	Denmark
EPI_ISL_454657	USA
EPI_ISL_422631	Netherlands
EPI_ISL_444600	USA
EPI_ISL_454373	USA
EPI_ISL_430610	Australia
EPI_ISL_444697	USA
EPI_ISL_442013	England
EPI_ISL_429013	USA
EPI_ISL_456581	Australia
EPI_ISL_427041	Australia
EPI_ISL_468418	USA
EPI_ISL_419546	Germany
EPI_ISL_444925	Denmark
EPI_ISL_468625	USA
EPI_ISL_468578	USA
EPI_ISL_456989	Scotland
EPI_ISL_430427	USA
EPI_ISL_417065	USA
EPI_ISL_429044	USA
EPI_ISL_420994	Wales
EPI_ISL_434999	USA
EPI_ISL_442472	England
EPI_ISL_432925	England
EPI_ISL_422961	USA
EPI_ISL_444601	USA
EPI_ISL_434982	USA
EPI_ISL_454674	USA
EPI_ISL_454258	Portugal
EPI_ISL_468465	USA
EPI_ISL_419520	USA
EPI_ISL_456295	New-Zealand	Lineage_representative
EPI_ISL_419545	Germany
EPI_ISL_454598	Kazakhstan
EPI_ISL_436995	Denmark
EPI_ISL_430384	USA
EPI_ISL_432328	Wales
EPI_ISL_420375	Belgium
EPI_ISL_440008	England
EPI_ISL_436948	USA
EPI_ISL_461809	England
EPI_ISL_424945	USA
EPI_ISL_448828	England
EPI_ISL_417627	Iceland
EPI_ISL_466189	England
EPI_ISL_434920	USA
EPI_ISL_417383	Australia
EPI_ISL_444251	England
EPI_ISL_454575	Kazakhstan
EPI_ISL_417558	Iceland
EPI_ISL_454404	USA
EPI_ISL_430023	USA
EPI_ISL_432268	Wales
EPI_ISL_434526	USA
EPI_ISL_420995	Wales
EPI_ISL_444663	USA
EPI_ISL_434912	USA
EPI_ISL_458886	England
EPI_ISL_461844	England
EPI_ISL_424870	USA
EPI_ISL_468441	USA
EPI_ISL_444934	Denmark
EPI_ISL_432970	England
EPI_ISL_420419	Belgium
EPI_ISL_429377	Denmark
EPI_ISL_471415	DRC
EPI_ISL_466361	England
EPI_ISL_420413	Belgium
EPI_ISL_442524	England
EPI_ISL_436949	USA
EPI_ISL_420690	England
EPI_ISL_436880	USA
EPI_ISL_434572	Czech-Republic
EPI_ISL_461883	England
EPI_ISL_422955	Netherlands
EPI_ISL_454381	USA
EPI_ISL_424966	USA
EPI_ISL_420982	Wales
EPI_ISL_446216	Wales
EPI_ISL_430041	USA
EPI_ISL_417468	Germany
EPI_ISL_424919	USA
EPI_ISL_424872	USA
EPI_ISL_456984	Scotland
EPI_ISL_454304	Portugal
EPI_ISL_468618	USA
EPI_ISL_417654	Iceland
EPI_ISL_429604	USA
EPI_ISL_446222	Wales
EPI_ISL_432262	Wales
EPI_ISL_434618	France
EPI_ISL_456905	Scotland
EPI_ISL_420652	England
EPI_ISL_434901	USA
EPI_ISL_422568	Netherlands
EPI_ISL_420376	Belgium
EPI_ISL_419972	Australia
EPI_ISL_417441	DRC
EPI_ISL_422506	USA
EPI_ISL_456302	New-Zealand
EPI_ISL_419652	USA
EPI_ISL_420304	USA
EPI_ISL_466326	England
EPI_ISL_442533	England
EPI_ISL_432325	Wales
EPI_ISL_434916	USA
EPI_ISL_442285	England
EPI_ISL_422647	Netherlands
EPI_ISL_466600	England
EPI_ISL_434295	USA
EPI_ISL_442581	England
EPI_ISL_429037	USA
EPI_ISL_420648	England
EPI_ISL_429020	USA
EPI_ISL_454670	USA
EPI_ISL_439082	Scotland
EPI_ISL_429552	Denmark
EPI_ISL_424959	USA
EPI_ISL_442641	England
EPI_ISL_446343	Wales
EPI_ISL_456910	Scotland
EPI_ISL_471435	Belgium
EPI_ISL_429656	USA
EPI_ISL_417381	USA
EPI_ISL_458609	England
EPI_ISL_466197	England
EPI_ISL_429428	Denmark
EPI_ISL_417074	USA
EPI_ISL_468624	USA
EPI_ISL_422995	USA
EPI_ISL_434257	USA
EPI_ISL_417644	Iceland
EPI_ISL_417018	Belgium
EPI_ISL_458453	England
EPI_ISL_434546	Puerto-Rico
EPI_ISL_417085	USA
EPI_ISL_454359	USA
EPI_ISL_430429	USA
EPI_ISL_454534	India
EPI_ISL_417344	USA
EPI_ISL_424906	USA
EPI_ISL_466626	Bangladesh
EPI_ISL_458243	USA
EPI_ISL_454667	USA
EPI_ISL_417621	Iceland
EPI_ISL_419439	Wales
EPI_ISL_429008	USA
EPI_ISL_444485	India
EPI_ISL_417508	USA
EPI_ISL_434254	USA
EPI_ISL_422411	Taiwan
EPI_ISL_442330	England
EPI_ISL_429348	Denmark
EPI_ISL_417345	USA
EPI_ISL_456944	Scotland
EPI_ISL_456476	Australia
EPI_ISL_466569	England
EPI_ISL_417548	Iceland
EPI_ISL_419001	Singapore
EPI_ISL_466351	England
EPI_ISL_461894	England
EPI_ISL_410486	France
EPI_ISL_454593	Kazakhstan
EPI_ISL_432570	England
EPI_ISL_417396	Australia
EPI_ISL_458298	India
EPI_ISL_458258	USA
EPI_ISL_442320	England
EPI_ISL_448939	Northern-Ireland
EPI_ISL_429374	Denmark
EPI_ISL_417527	Luxembourg
EPI_ISL_434489	Luxembourg
EPI_ISL_444457	India
EPI_ISL_434351	Belgium
EPI_ISL_434496	Luxembourg
EPI_ISL_430698	Australia
EPI_ISL_434592	USA
EPI_ISL_471403	DRC
EPI_ISL_458425	England
EPI_ISL_429549	Denmark
EPI_ISL_434317	USA
EPI_ISL_422979	USA
EPI_ISL_422917	Netherlands
EPI_ISL_456451	Australia
EPI_ISL_448940	Northern-Ireland
EPI_ISL_429608	USA
EPI_ISL_468462	USA
EPI_ISL_430044	USA
EPI_ISL_466157	England
EPI_ISL_454311	Portugal
EPI_ISL_444238	England
EPI_ISL_456932	Scotland
EPI_ISL_417015	Belgium
EPI_ISL_458529	England
EPI_ISL_466669	USA
EPI_ISL_419931	Australia
EPI_ISL_454303	Portugal
EPI_ISL_458917	England
EPI_ISL_456464	Australia
EPI_ISL_461816	England
EPI_ISL_432317	Wales
EPI_ISL_468425	USA
EPI_ISL_430053	USA
EPI_ISL_454620	USA
EPI_ISL_466689	Bangladesh
EPI_ISL_436980	Denmark
EPI_ISL_429324	Denmark
EPI_ISL_429022	USA
EPI_ISL_444647	USA
EPI_ISL_466163	England
EPI_ISL_424883	USA
EPI_ISL_471407	DRC
EPI_ISL_466352	England
EPI_ISL_448993	England
EPI_ISL_456668	England
EPI_ISL_471214	USA
EPI_ISL_461958	England
EPI_ISL_424864	USA
EPI_ISL_429016	USA
EPI_ISL_434276	USA
EPI_ISL_442632	England
EPI_ISL_464048	Canada
EPI_ISL_432478	England
EPI_ISL_420694	England
EPI_ISL_458262	USA
EPI_ISL_419656	Austria
EPI_ISL_461827	England
EPI_ISL_434653	Sweden
EPI_ISL_417651	Iceland
EPI_ISL_434637	USA
EPI_ISL_444683	USA
EPI_ISL_461983	England
EPI_ISL_436895	USA
EPI_ISL_420341	Belgium
EPI_ISL_446309	Wales
EPI_ISL_456921	Scotland
EPI_ISL_417444	Pakistan
EPI_ISL_434924	USA
EPI_ISL_417541	Iceland
EPI_ISL_432675	England
EPI_ISL_452072	Denmark
EPI_ISL_432993	England
EPI_ISL_444641	USA
EPI_ISL_419651	USA
EPI_ISL_434330	USA
EPI_ISL_448869	England
EPI_ISL_444577	USA
EPI_ISL_468611	USA
EPI_ISL_430388	USA
EPI_ISL_448995	England
EPI_ISL_422520	USA
EPI_ISL_468541	USA
EPI_ISL_430007	Jordan
EPI_ISL_454261	Portugal
EPI_ISL_434541	Puerto-Rico
EPI_ISL_422429	Singapore
EPI_ISL_420624	France
EPI_ISL_452033	Denmark
EPI_ISL_422989	USA
EPI_ISL_420013	Australia
EPI_ISL_417567	Iceland
EPI_ISL_434908	USA
EPI_ISL_422415	Taiwan
EPI_ISL_422990	USA
EPI_ISL_458497	England
EPI_ISL_444471	India
EPI_ISL_434457	Greece
EPI_ISL_468519	USA
EPI_ISL_464022	Canada
EPI_ISL_422657	Netherlands
EPI_ISL_419976	Australia
EPI_ISL_454488	Sweden
EPI_ISL_454451	Sweden
EPI_ISL_454352	Portugal
EPI_ISL_434259	USA
EPI_ISL_422581	Netherlands
EPI_ISL_468480	USA
EPI_ISL_420661	England
EPI_ISL_422410	Taiwan
EPI_ISL_466543	England
EPI_ISL_432269	Wales
EPI_ISL_466639	Bangladesh
EPI_ISL_417634	Iceland
EPI_ISL_422661	Netherlands
EPI_ISL_454471	Sweden
EPI_ISL_430670	Australia
EPI_ISL_434319	USA
EPI_ISL_420901	Germany
EPI_ISL_430635	Australia
EPI_ISL_461829	England
EPI_ISL_434477	Greece
EPI_ISL_422576	Netherlands
EPI_ISL_434935	USA
EPI_ISL_446271	Wales
EPI_ISL_444250	England
EPI_ISL_430407	USA
EPI_ISL_458966	England
EPI_ISL_419307	Japan
EPI_ISL_456526	Australia
EPI_ISL_471405	DRC
EPI_ISL_458510	England
EPI_ISL_458353	England
EPI_ISL_454003	Portugal
EPI_ISL_422598	Netherlands
EPI_ISL_444624	USA
EPI_ISL_436905	USA
EPI_ISL_434244	USA
EPI_ISL_434213	USA
EPI_ISL_454493	Sweden
EPI_ISL_454412	USA
EPI_ISL_440081	England
EPI_ISL_429396	Denmark
EPI_ISL_430424	USA
EPI_ISL_419598	Luxembourg
EPI_ISL_422418	Taiwan
EPI_ISL_422983	USA
EPI_ISL_420421	Belgium
EPI_ISL_417562	Iceland
EPI_ISL_417389	Australia
EPI_ISL_429474	Denmark
EPI_ISL_422655	Netherlands
EPI_ISL_422623	Netherlands
EPI_ISL_458589	England
EPI_ISL_430026	USA
EPI_ISL_444618	USA
EPI_ISL_468508	USA
EPI_ISL_454567	India
EPI_ISL_454354	USA
EPI_ISL_456595	Australia
EPI_ISL_429056	USA
EPI_ISL_456305	New-Zealand
EPI_ISL_434609	USA
EPI_ISL_448984	England
EPI_ISL_434512	Luxembourg
EPI_ISL_432900	England
EPI_ISL_456976	Scotland
EPI_ISL_417612	Iceland
EPI_ISL_429617	USA
EPI_ISL_420327	Belgium
EPI_ISL_454326	Portugal
EPI_ISL_458597	England
EPI_ISL_417353	USA
EPI_ISL_430443	Malaysia
EPI_ISL_466173	England
EPI_ISL_417349	USA
EPI_ISL_422433	Singapore
EPI_ISL_432487	England
EPI_ISL_430367	USA
EPI_ISL_444625	USA
EPI_ISL_427095	Australia
EPI_ISL_458412	England
EPI_ISL_434645	Sweden
EPI_ISL_466539	England
EPI_ISL_417577	Iceland
EPI_ISL_442335	England
EPI_ISL_422547	USA
EPI_ISL_429041	USA
EPI_ISL_461813	England
EPI_ISL_422673	Netherlands
EPI_ISL_458210	Belgium
EPI_ISL_468424	USA
EPI_ISL_419968	Australia
EPI_ISL_458601	England
EPI_ISL_436935	USA
EPI_ISL_456600	Timor-Leste
EPI_ISL_468537	USA
EPI_ISL_458250	USA
EPI_ISL_448913	England
EPI_ISL_454483	Sweden
EPI_ISL_434971	USA
EPI_ISL_436956	USA
EPI_ISL_429479	Denmark
EPI_ISL_430441	Malaysia
EPI_ISL_420355	Belgium
EPI_ISL_417016	Belgium
EPI_ISL_440055	England
EPI_ISL_471406	DRC
EPI_ISL_434469	Greece
EPI_ISL_471452	Korea
EPI_ISL_434631	France
EPI_ISL_417086	USA
EPI_ISL_434316	USA
EPI_ISL_422501	USA
EPI_ISL_471447	Korea
EPI_ISL_430476	Australia
EPI_ISL_429305	Denmark
EPI_ISL_429379	Denmark
EPI_ISL_430532	Australia
EPI_ISL_422532	USA
EPI_ISL_424878	USA
EPI_ISL_454477	Sweden
EPI_ISL_417385	Australia
EPI_ISL_417602	Iceland
EPI_ISL_466122	England
EPI_ISL_454668	USA
EPI_ISL_458880	England
EPI_ISL_456457	Australia
EPI_ISL_430538	Australia
EPI_ISL_429002	USA
EPI_ISL_461954	England
EPI_ISL_442032	England
EPI_ISL_417407	Australia
EPI_ISL_458486	England
EPI_ISL_430681	Australia
EPI_ISL_444637	USA
EPI_ISL_444574	USA
EPI_ISL_454338	Portugal
EPI_ISL_466286	England
EPI_ISL_422521	USA
EPI_ISL_464012	Canada
EPI_ISL_448822	England
EPI_ISL_434902	USA
EPI_ISL_434277	USA
EPI_ISL_430623	Australia
EPI_ISL_434615	USA
EPI_ISL_454520	Kazakhstan
EPI_ISL_417376	USA
EPI_ISL_432348	Wales
EPI_ISL_417542	Iceland
EPI_ISL_419526	USA
EPI_ISL_420961	Wales
EPI_ISL_468598	USA
EPI_ISL_417668	Iceland
EPI_ISL_429528	Denmark
EPI_ISL_417361	USA
EPI_ISL_419970	Australia
EPI_ISL_417448	USA
EPI_ISL_464041	Canada
EPI_ISL_419919	Australia
EPI_ISL_456977	Scotland
EPI_ISL_434960	USA
EPI_ISL_454285	Portugal
EPI_ISL_429468	Denmark
EPI_ISL_429046	USA
EPI_ISL_417618	Iceland
EPI_ISL_420910	England
EPI_ISL_454281	Portugal
EPI_ISL_448986	England
EPI_ISL_422461	USA
EPI_ISL_458202	Belgium
EPI_ISL_458461	England
EPI_ISL_417317	USA
EPI_ISL_458292	USA
EPI_ISL_417412	Australia
EPI_ISL_429328	Denmark
EPI_ISL_454452	Sweden
EPI_ISL_456953	Scotland
EPI_ISL_446207	Wales
EPI_ISL_444671	USA
EPI_ISL_456536	Australia
EPI_ISL_436850	USA
EPI_ISL_442696	England
EPI_ISL_468558	USA
EPI_ISL_430464	India
EPI_ISL_466248	England
EPI_ISL_432310	Wales
EPI_ISL_417481	Iceland
EPI_ISL_471266	USA
EPI_ISL_422643	Netherlands
EPI_ISL_448961	Northern-Ireland
EPI_ISL_442305	England
EPI_ISL_436852	USA
EPI_ISL_424930	USA
EPI_ISL_458248	USA
EPI_ISL_430359	USA
EPI_ISL_429524	Denmark
EPI_ISL_429563	Denmark
EPI_ISL_429439	Denmark
EPI_ISL_422943	Netherlands
EPI_ISL_429582	Denmark
EPI_ISL_430395	USA
EPI_ISL_420366	Belgium
EPI_ISL_456309	New-Zealand
EPI_ISL_461823	England
EPI_ISL_454406	USA
EPI_ISL_417350	USA
EPI_ISL_422430	Singapore
EPI_ISL_458396	England
EPI_ISL_458422	England
EPI_ISL_468560	USA
EPI_ISL_456443	Australia
EPI_ISL_434515	Luxembourg
EPI_ISL_454382	USA
EPI_ISL_464050	Canada
EPI_ISL_422541	USA
EPI_ISL_454403	USA
EPI_ISL_419901	Australia
EPI_ISL_430334	USA
EPI_ISL_452022	Denmark
EPI_ISL_440032	England
EPI_ISL_444928	Denmark
EPI_ISL_422559	USA
EPI_ISL_429679	Brazil
EPI_ISL_434953	USA
EPI_ISL_466278	England
EPI_ISL_471430	Belgium
EPI_ISL_444684	USA
EPI_ISL_430482	Australia
EPI_ISL_432276	Wales
EPI_ISL_430032	USA
EPI_ISL_434549	Puerto-Rico
EPI_ISL_422551	USA
EPI_ISL_427028	Australia
EPI_ISL_454677	USA
EPI_ISL_468561	USA
EPI_ISL_422954	Netherlands
EPI_ISL_417434	DRC
EPI_ISL_444636	USA
EPI_ISL_417301	England
EPI_ISL_454574	Croatia
EPI_ISL_419519	USA
EPI_ISL_452025	Denmark
EPI_ISL_442448	England
EPI_ISL_427045	Australia
EPI_ISL_427057	Australia
EPI_ISL_466343	England
EPI_ISL_412979	Wuhan
EPI_ISL_466546	England
EPI_ISL_429605	USA
EPI_ISL_454415	USA
EPI_ISL_454473	Sweden
EPI_ISL_436842	USA
EPI_ISL_466637	Bangladesh
EPI_ISL_429503	Denmark
EPI_ISL_466474	England
EPI_ISL_446609	Wales
EPI_ISL_458923	England
EPI_ISL_458415	England
EPI_ISL_420902	Germany
EPI_ISL_454314	Portugal
EPI_ISL_430551	Australia
EPI_ISL_446307	Wales
EPI_ISL_422503	USA
EPI_ISL_424942	USA
EPI_ISL_417556	Iceland
EPI_ISL_458956	England
EPI_ISL_427055	Australia
EPI_ISL_420625	France
EPI_ISL_434636	USA
EPI_ISL_468634	USA
EPI_ISL_454376	USA
EPI_ISL_424895	USA
EPI_ISL_417663	Iceland
EPI_ISL_419302	Japan
EPI_ISL_424891	USA
EPI_ISL_458949	England
EPI_ISL_458245	USA
EPI_ISL_468589	USA
EPI_ISL_466299	England
EPI_ISL_417516	USA
EPI_ISL_458469	England
EPI_ISL_422524	USA
EPI_ISL_456492	Australia
EPI_ISL_442628	England
EPI_ISL_461906	England
EPI_ISL_468522	USA
EPI_ISL_444629	USA
EPI_ISL_466611	England
EPI_ISL_466447	England
EPI_ISL_434555	Philippines
EPI_ISL_461950	England
EPI_ISL_444634	USA
EPI_ISL_429578	Denmark
EPI_ISL_419947	Australia
EPI_ISL_417641	Iceland
EPI_ISL_466393	England
EPI_ISL_422522	USA
EPI_ISL_458358	England
EPI_ISL_444628	USA
EPI_ISL_452062	Denmark
EPI_ISL_456924	Scotland
EPI_ISL_419601	Luxembourg
EPI_ISL_419987	Australia
EPI_ISL_446363	Wales
EPI_ISL_419591	Luxembourg
EPI_ISL_420314	Belgium
EPI_ISL_466385	England
EPI_ISL_454505	Kazakhstan
EPI_ISL_454435	USA
EPI_ISL_471409	DRC
EPI_ISL_434646	Sweden
EPI_ISL_427073	Australia
EPI_ISL_417572	Iceland
EPI_ISL_444473	India
EPI_ISL_434326	USA
EPI_ISL_452012	Denmark
EPI_ISL_444483	India
EPI_ISL_422605	Netherlands
EPI_ISL_471439	Korea
EPI_ISL_430038	USA
EPI_ISL_468440	USA
EPI_ISL_466261	England
EPI_ISL_422604	Netherlands
EPI_ISL_432351	Wales
EPI_ISL_466649	Bangladesh
EPI_ISL_458455	England
EPI_ISL_458509	England
EPI_ISL_429583	Denmark
EPI_ISL_429375	Denmark
EPI_ISL_430006	Jordan
EPI_ISL_434535	Costa-Rica
EPI_ISL_419305	Japan
EPI_ISL_461928	England
EPI_ISL_424961	USA
EPI_ISL_466516	England
EPI_ISL_448979	England
EPI_ISL_439015	Scotland
EPI_ISL_448841	England
EPI_ISL_430366	USA
EPI_ISL_454330	Portugal
EPI_ISL_468284	Switzerland
EPI_ISL_429378	Denmark
EPI_ISL_458235	Belgium
EPI_ISL_468500	USA
EPI_ISL_456580	Australia
EPI_ISL_432935	England
EPI_ISL_417451	USA
EPI_ISL_444680	USA
EPI_ISL_422676	Netherlands
EPI_ISL_434266	USA
EPI_ISL_456903	Scotland
EPI_ISL_444950	Denmark
EPI_ISL_424958	USA
EPI_ISL_468263	Switzerland
EPI_ISL_422910	Netherlands
EPI_ISL_471401	DRC
EPI_ISL_434272	USA
EPI_ISL_417022	Belgium
EPI_ISL_439029	Scotland
EPI_ISL_420308	USA
EPI_ISL_468631	USA
EPI_ISL_458279	USA
EPI_ISL_420583	Italy
EPI_ISL_424885	USA
EPI_ISL_458611	England
EPI_ISL_417636	Iceland
EPI_ISL_429040	USA
EPI_ISL_430639	Australia
EPI_ISL_468550	USA
EPI_ISL_454571	Kazakhstan
EPI_ISL_420423	Belgium
EPI_ISL_434603	USA
EPI_ISL_429490	Denmark
EPI_ISL_424861	USA
EPI_ISL_466322	England
EPI_ISL_458456	England
EPI_ISL_422911	Netherlands
EPI_ISL_456965	Scotland
EPI_ISL_434323	USA
EPI_ISL_466181	England
EPI_ISL_422925	Netherlands
EPI_ISL_432279	Wales
EPI_ISL_456962	Scotland
EPI_ISL_420316	Belgium
EPI_ISL_434969	USA
EPI_ISL_454647	USA
EPI_ISL_434922	USA
EPI_ISL_430500	Australia
EPI_ISL_427017	Australia
EPI_ISL_429471	Denmark
EPI_ISL_444687	USA
EPI_ISL_429050	USA
EPI_ISL_446923	Wales
EPI_ISL_446320	Wales
EPI_ISL_424965	USA
EPI_ISL_456931	Scotland
EPI_ISL_444965	Denmark
EPI_ISL_417520	Taiwan
EPI_ISL_452000	Denmark
EPI_ISL_440070	England
EPI_ISL_432307	Wales
EPI_ISL_461825	England
EPI_ISL_452034	Denmark
EPI_ISL_430661	Australia
EPI_ISL_446926	Wales
EPI_ISL_419928	Australia
EPI_ISL_417540	Iceland
EPI_ISL_466238	England
EPI_ISL_417019	Belgium
EPI_ISL_430583	Australia
EPI_ISL_419310	Japan
EPI_ISL_434481	Greece
EPI_ISL_454371	USA
EPI_ISL_471260	USA
EPI_ISL_454686	USA
EPI_ISL_466457	England
EPI_ISL_419542	Germany
EPI_ISL_458965	England
EPI_ISL_442001	England
EPI_ISL_422966	USA
EPI_ISL_417507	USA
EPI_ISL_424952	USA
EPI_ISL_424881	USA
EPI_ISL_458266	USA
EPI_ISL_430694	Australia
EPI_ISL_458294	USA
EPI_ISL_452066	Denmark
EPI_ISL_444926	Denmark
EPI_ISL_412983	Tianmen
EPI_ISL_468420	USA
EPI_ISL_446623	Wales
EPI_ISL_417677	Iceland
EPI_ISL_444929	Denmark
EPI_ISL_429650	USA
EPI_ISL_420974	Wales
EPI_ISL_429509	Denmark
EPI_ISL_456236	New-Zealand
EPI_ISL_429368	Denmark
EPI_ISL_466624	England
EPI_ISL_461931	England
EPI_ISL_471431	Belgium
EPI_ISL_420281	England
EPI_ISL_452044	Denmark
EPI_ISL_434224	USA
EPI_ISL_461915	England
EPI_ISL_417366	USA
EPI_ISL_458883	England
EPI_ISL_420428	Belgium
EPI_ISL_452048	Denmark
EPI_ISL_442584	England
EPI_ISL_454676	USA
EPI_ISL_420361	Belgium
EPI_ISL_430378	USA
EPI_ISL_444482	India
EPI_ISL_444580	USA
EPI_ISL_419925	Australia
EPI_ISL_454592	Croatia
EPI_ISL_444999	Guam
EPI_ISL_471411	DRC
EPI_ISL_466159	England
EPI_ISL_432341	Wales
EPI_ISL_417320	USA
EPI_ISL_422558	USA
EPI_ISL_430693	Australia
EPI_ISL_434500	Luxembourg
EPI_ISL_417455	USA
EPI_ISL_434948	USA
EPI_ISL_429527	Denmark
EPI_ISL_456949	Scotland
EPI_ISL_429030	USA
EPI_ISL_444463	India
EPI_ISL_434627	France
EPI_ISL_456510	Australia
EPI_ISL_461989	England
EPI_ISL_434234	USA
EPI_ISL_434943	USA
EPI_ISL_430002	Jordan
EPI_ISL_461862	England
EPI_ISL_419943	Australia
EPI_ISL_420260	England
EPI_ISL_454344	Portugal
EPI_ISL_422599	Netherlands
EPI_ISL_417340	France
EPI_ISL_446992	Wales
EPI_ISL_417643	Iceland
EPI_ISL_458946	England
EPI_ISL_452019	Denmark
EPI_ISL_419940	Australia
EPI_ISL_444696	USA
EPI_ISL_430581	Australia
EPI_ISL_458922	England
EPI_ISL_420267	England
EPI_ISL_432691	England
EPI_ISL_452075	Denmark
EPI_ISL_420299	USA
EPI_ISL_434498	Luxembourg
EPI_ISL_419959	Australia
EPI_ISL_444910	Denmark
EPI_ISL_456913	Scotland
EPI_ISL_439076	Scotland
EPI_ISL_434621	France
EPI_ISL_422965	USA
EPI_ISL_466472	England
EPI_ISL_458941	England
EPI_ISL_468268	Switzerland
EPI_ISL_422494	USA
EPI_ISL_422999	USA
EPI_ISL_430391	USA
EPI_ISL_468649	USA
EPI_ISL_439038	Scotland
EPI_ISL_420977	Wales
EPI_ISL_417537	Iceland
EPI_ISL_456996	Scotland
EPI_ISL_417633	Iceland
EPI_ISL_454345	Portugal
EPI_ISL_420365	Belgium
EPI_ISL_439070	Scotland
EPI_ISL_422935	Netherlands
EPI_ISL_466675	USA
EPI_ISL_417302	England
EPI_ISL_452026	Denmark
EPI_ISL_436864	USA
EPI_ISL_436979	Denmark
EPI_ISL_454439	Sweden
EPI_ISL_468540	USA
EPI_ISL_420279	England
EPI_ISL_439063	Scotland
EPI_ISL_468574	USA
EPI_ISL_444920	Denmark
EPI_ISL_434611	USA
EPI_ISL_419912	Australia
EPI_ISL_430036	USA
EPI_ISL_468456	USA
EPI_ISL_429327	Denmark
EPI_ISL_440076	England
EPI_ISL_434304	USA
EPI_ISL_454508	Kazakhstan
EPI_ISL_424916	USA
EPI_ISL_461952	England
EPI_ISL_412967	China
EPI_ISL_458301	England
EPI_ISL_417397	Australia
EPI_ISL_456954	Scotland
EPI_ISL_471205	USA
EPI_ISL_420614	France
EPI_ISL_434369	Belgium
EPI_ISL_448874	England
EPI_ISL_458201	Belgium
EPI_ISL_422542	USA
EPI_ISL_422625	Netherlands
EPI_ISL_458275	USA
EPI_ISL_417307	England
EPI_ISL_442299	England
EPI_ISL_434312	USA
EPI_ISL_446224	Wales
EPI_ISL_429586	Denmark
EPI_ISL_468565	USA
EPI_ISL_468446	USA
EPI_ISL_466257	England
EPI_ISL_464026	Canada
EPI_ISL_429625	USA
EPI_ISL_434917	USA
EPI_ISL_458410	England
EPI_ISL_420009	Australia
EPI_ISL_471450	Korea
EPI_ISL_419921	Australia
EPI_ISL_436963	Denmark
EPI_ISL_456482	Australia
EPI_ISL_417013	Belgium
EPI_ISL_444458	India
EPI_ISL_429618	USA
EPI_ISL_464036	Canada
EPI_ISL_466138	England
EPI_ISL_417387	Australia
EPI_ISL_427054	Australia
EPI_ISL_420328	Belgium
EPI_ISL_432614	England
EPI_ISL_429440	Denmark
EPI_ISL_461867	England
EPI_ISL_430600	Australia
EPI_ISL_436896	USA
EPI_ISL_446340	Wales
EPI_ISL_468436	USA
EPI_ISL_417033	Australia
EPI_ISL_429036	USA
EPI_ISL_468633	USA
EPI_ISL_419654	Austria
EPI_ISL_420633	England
EPI_ISL_458563	England
EPI_ISL_430354	USA
EPI_ISL_454000	Portugal
EPI_ISL_419311	Japan
EPI_ISL_422942	Netherlands
EPI_ISL_454549	India
EPI_ISL_456445	Australia
EPI_ISL_468481	USA
EPI_ISL_430047	USA
EPI_ISL_458918	England
EPI_ISL_429049	USA
EPI_ISL_430364	USA
EPI_ISL_422638	Netherlands
EPI_ISL_442664	England
EPI_ISL_446280	Wales
EPI_ISL_466598	England
EPI_ISL_434221	USA
EPI_ISL_456908	Scotland
EPI_ISL_434633	France
EPI_ISL_434961	USA
EPI_ISL_422561	USA
EPI_ISL_417533	Luxembourg
EPI_ISL_442407	England
EPI_ISL_432335	Wales
EPI_ISL_430654	Australia
EPI_ISL_444969	Guangdong
EPI_ISL_444959	Denmark
EPI_ISL_432236	Wales
EPI_ISL_452030	Denmark
EPI_ISL_417615	Iceland
EPI_ISL_458436	England
EPI_ISL_461975	England
EPI_ISL_439041	Scotland
EPI_ISL_456289	New-Zealand
EPI_ISL_427020	Australia
EPI_ISL_422515	USA
EPI_ISL_429569	Denmark
EPI_ISL_461953	England
EPI_ISL_434634	France
EPI_ISL_448971	Northern-Ireland
EPI_ISL_417552	Iceland
EPI_ISL_468503	USA
EPI_ISL_417436	DRC
EPI_ISL_444334	England
EPI_ISL_458270	USA
EPI_ISL_444682	USA
EPI_ISL_424866	USA
EPI_ISL_442526	England
EPI_ISL_454380	USA
EPI_ISL_419603	Luxembourg
EPI_ISL_454665	USA
EPI_ISL_468529	USA
EPI_ISL_454447	Sweden
EPI_ISL_448982	England
EPI_ISL_464056	Canada
EPI_ISL_444616	USA
EPI_ISL_430556	Australia
EPI_ISL_432266	Wales
EPI_ISL_471220	USA
EPI_ISL_420903	Germany
EPI_ISL_430478	Australia
EPI_ISL_422968	USA
EPI_ISL_439036	Scotland
EPI_ISL_466550	England
EPI_ISL_454296	Portugal
EPI_ISL_452005	Denmark
EPI_ISL_454367	USA
EPI_ISL_417610	Iceland
EPI_ISL_434478	Greece
EPI_ISL_429357	Denmark
EPI_ISL_422569	Netherlands
EPI_ISL_468573	USA
EPI_ISL_430547	Australia
EPI_ISL_419673	Austria
EPI_ISL_420687	England
EPI_ISL_456941	Scotland
EPI_ISL_466530	England
EPI_ISL_444591	USA
EPI_ISL_429507	Denmark
EPI_ISL_430323	USA
EPI_ISL_468577	USA
EPI_ISL_419908	Australia
EPI_ISL_434648	Sweden
EPI_ISL_427065	Australia
EPI_ISL_458332	England
EPI_ISL_432332	Wales
EPI_ISL_458950	England
EPI_ISL_454349	Portugal
EPI_ISL_434462	Greece
EPI_ISL_434629	France
EPI_ISL_412968	Japan
EPI_ISL_430344	USA
EPI_ISL_410546	Italy
EPI_ISL_458474	England
EPI_ISL_434957	USA
EPI_ISL_454011	Portugal
EPI_ISL_452077	Denmark
EPI_ISL_444659	USA
EPI_ISL_417513	USA
EPI_ISL_436988	Denmark
EPI_ISL_434282	USA
EPI_ISL_468512	USA
EPI_ISL_466697	Canada
EPI_ISL_430369	USA
EPI_ISL_434493	Luxembourg
EPI_ISL_444945	Denmark
EPI_ISL_420618	France
EPI_ISL_429004	USA
EPI_ISL_444487	Sweden
EPI_ISL_417452	USA
EPI_ISL_424939	USA
EPI_ISL_442343	England
EPI_ISL_454333	Portugal
EPI_ISL_442291	England
EPI_ISL_458431	England
EPI_ISL_429651	USA
EPI_ISL_429384	Denmark
EPI_ISL_468645	USA
EPI_ISL_429689	Brazil
EPI_ISL_456294	New-Zealand
EPI_ISL_429069	USA
EPI_ISL_466171	England
EPI_ISL_434357	Belgium
EPI_ISL_468429	USA
EPI_ISL_417574	Iceland
EPI_ISL_417465	Germany
EPI_ISL_454413	USA
EPI_ISL_429018	USA
EPI_ISL_434904	USA
EPI_ISL_417603	Iceland
EPI_ISL_448902	England
EPI_ISL_454611	USA
EPI_ISL_422420	Taiwan
EPI_ISL_434626	France
EPI_ISL_422606	Netherlands
EPI_ISL_420698	England
EPI_ISL_422499	USA
EPI_ISL_430392	USA
EPI_ISL_420001	Australia
EPI_ISL_444654	USA
EPI_ISL_434488	Luxembourg
EPI_ISL_417027	USA
EPI_ISL_439085	Scotland
EPI_ISL_420371	Belgium
EPI_ISL_430415	USA
EPI_ISL_444933	Denmark
EPI_ISL_458513	England
EPI_ISL_439065	Scotland
EPI_ISL_454458	Sweden
EPI_ISL_419938	Australia
EPI_ISL_454499	Kazakhstan	Lineage_representative
EPI_ISL_420313	Norway
EPI_ISL_422934	Netherlands
EPI_ISL_436889	USA
EPI_ISL_454658	USA
EPI_ISL_434256	USA
EPI_ISL_412964	Brazil
EPI_ISL_454552	India
EPI_ISL_429589	Denmark	Lineage_representative
EPI_ISL_468449	USA
EPI_ISL_422517	USA
EPI_ISL_444466	India
EPI_ISL_454643	USA
EPI_ISL_420262	England
EPI_ISL_444908	Denmark
EPI_ISL_434360	Belgium
EPI_ISL_417573	Iceland
EPI_ISL_458362	England
EPI_ISL_444462	India
EPI_ISL_419974	Australia
EPI_ISL_430578	Australia
EPI_ISL_417478	USA
EPI_ISL_434289	USA
EPI_ISL_419979	Australia
EPI_ISL_422920	Netherlands
EPI_ISL_454503	Kazakhstan
EPI_ISL_424903	USA
EPI_ISL_468553	USA
EPI_ISL_417565	Iceland
EPI_ISL_429350	Denmark
EPI_ISL_430055	USA
EPI_ISL_422633	Netherlands
EPI_ISL_436886	USA
EPI_ISL_412899	Wuhan
EPI_ISL_458354	England
EPI_ISL_420960	Wales
EPI_ISL_434914	USA
EPI_ISL_454363	USA
EPI_ISL_444677	USA
EPI_ISL_442637	England
EPI_ISL_430016	USA
EPI_ISL_458483	England
EPI_ISL_458349	England
EPI_ISL_471444	Korea
EPI_ISL_471423	Romania
EPI_ISL_456672	England
EPI_ISL_454654	USA
EPI_ISL_454356	USA
EPI_ISL_444489	Sweden
EPI_ISL_429361	Denmark
EPI_ISL_468526	USA
EPI_ISL_422907	Netherlands
EPI_ISL_444909	Denmark
EPI_ISL_458591	England
EPI_ISL_422463	USA
EPI_ISL_458953	England
EPI_ISL_454646	USA
EPI_ISL_417438	DRC
EPI_ISL_454624	USA
EPI_ISL_430498	Australia
EPI_ISL_434594	USA
EPI_ISL_429421	Denmark
EPI_ISL_422626	Netherlands
EPI_ISL_417034	Brazil
EPI_ISL_422675	Netherlands
EPI_ISL_456442	Australia
EPI_ISL_420284	England
EPI_ISL_429652	USA
EPI_ISL_446236	Wales
EPI_ISL_471248	USA
EPI_ISL_466573	England
EPI_ISL_468430	USA
EPI_ISL_429354	Denmark
EPI_ISL_417476	USA
EPI_ISL_442387	England
EPI_ISL_412982	Wuhan
EPI_ISL_468435	USA
EPI_ISL_412973	Italy
EPI_ISL_436893	USA
EPI_ISL_420598	Argentina
EPI_ISL_444596	USA
EPI_ISL_458576	England
EPI_ISL_461898	England
EPI_ISL_434216	USA
EPI_ISL_444476	India
EPI_ISL_420321	Belgium
EPI_ISL_417486	Norway
EPI_ISL_434249	USA
EPI_ISL_434923	USA
EPI_ISL_430357	USA
EPI_ISL_456297	New-Zealand
EPI_ISL_430615	Australia
EPI_ISL_419544	Germany
EPI_ISL_417582	Iceland
EPI_ISL_427006	Australia
EPI_ISL_417652	Iceland
EPI_ISL_444947	Denmark
EPI_ISL_436927	USA
EPI_ISL_429383	Denmark
EPI_ISL_434620	France
EPI_ISL_422562	USA
EPI_ISL_422964	USA
EPI_ISL_439045	Scotland
EPI_ISL_417698	Iceland
EPI_ISL_417512	USA
EPI_ISL_419995	Australia
EPI_ISL_420335	Belgium
EPI_ISL_434461	Greece
EPI_ISL_468464	USA
EPI_ISL_436841	USA
EPI_ISL_468486	USA
EPI_ISL_466290	England
EPI_ISL_420261	England
EPI_ISL_454008	Portugal
EPI_ISL_471206	USA
EPI_ISL_458405	England
EPI_ISL_468475	USA
EPI_ISL_422671	Netherlands
EPI_ISL_448972	Northern-Ireland
EPI_ISL_456516	Australia
EPI_ISL_466198	England
EPI_ISL_454400	USA
EPI_ISL_429406	Denmark
EPI_ISL_417550	Iceland
EPI_ISL_458217	Belgium
EPI_ISL_454409	USA
EPI_ISL_468276	Switzerland
EPI_ISL_424963	USA
EPI_ISL_456558	Australia
EPI_ISL_448994	England
EPI_ISL_444491	Sweden
EPI_ISL_444949	Denmark
EPI_ISL_434641	Sweden
EPI_ISL_420336	Belgium
EPI_ISL_471422	Romania
EPI_ISL_458451	England
EPI_ISL_444568	USA
EPI_ISL_419998	Australia
EPI_ISL_434976	USA
EPI_ISL_434593	USA
EPI_ISL_424937	USA
EPI_ISL_419518	USA
EPI_ISL_429369	Denmark
EPI_ISL_430325	USA
EPI_ISL_420334	Belgium
EPI_ISL_422425	Zhejiang
EPI_ISL_466239	England
EPI_ISL_434623	France
EPI_ISL_434252	USA
EPI_ISL_422651	Netherlands
EPI_ISL_466131	England
EPI_ISL_420331	Belgium
EPI_ISL_468458	USA
EPI_ISL_456471	Australia
EPI_ISL_444690	USA
EPI_ISL_448877	England
EPI_ISL_417418	Italy
EPI_ISL_419517	USA
EPI_ISL_466572	England
EPI_ISL_429410	Denmark
EPI_ISL_429407	Denmark
EPI_ISL_417064	Hong-Kong
EPI_ISL_430596	Australia
EPI_ISL_417583	Iceland
EPI_ISL_429453	Denmark
EPI_ISL_458247	USA
EPI_ISL_419607	Luxembourg	Lineage_representative
EPI_ISL_458868	England
EPI_ISL_419966	Australia
EPI_ISL_454600	Kazakhstan
EPI_ISL_424943	USA
EPI_ISL_458537	England
EPI_ISL_458963	England
EPI_ISL_458359	England
EPI_ISL_434959	USA
EPI_ISL_429601	USA
EPI_ISL_427068	Australia
EPI_ISL_454626	USA
EPI_ISL_454663	USA
EPI_ISL_454442	Sweden
EPI_ISL_436856	USA
EPI_ISL_446464	Wales
EPI_ISL_419661	Austria
EPI_ISL_471446	Korea
EPI_ISL_444906	Denmark
EPI_ISL_436879	USA
EPI_ISL_458468	England
EPI_ISL_466548	England
EPI_ISL_434260	USA
EPI_ISL_458457	England
EPI_ISL_439034	Scotland
EPI_ISL_429627	USA
EPI_ISL_458253	USA
EPI_ISL_452031	Denmark
EPI_ISL_442418	England
EPI_ISL_468563	USA
EPI_ISL_444939	Denmark
EPI_ISL_419655	Austria
EPI_ISL_434947	USA
EPI_ISL_466493	England
EPI_ISL_446217	Wales
EPI_ISL_466176	England
EPI_ISL_417683	Iceland
EPI_ISL_454582	Kazakhstan
EPI_ISL_444937	Denmark
EPI_ISL_417370	USA
EPI_ISL_419593	Luxembourg
EPI_ISL_456620	Australia
EPI_ISL_434262	USA
EPI_ISL_458379	England
EPI_ISL_434349	Belgium
EPI_ISL_456499	Australia
EPI_ISL_430414	USA
EPI_ISL_419948	Australia
EPI_ISL_430423	USA
EPI_ISL_424990	USA
EPI_ISL_448846	England
EPI_ISL_468569	USA
EPI_ISL_454348	Portugal
EPI_ISL_448825	England
EPI_ISL_452059	Denmark
EPI_ISL_419590	Luxembourg
EPI_ISL_468520	USA
EPI_ISL_417691	Iceland
EPI_ISL_419941	Australia
EPI_ISL_454301	Portugal
EPI_ISL_471427	Belgium
EPI_ISL_420271	England
EPI_ISL_434229	USA
EPI_ISL_419600	Luxembourg
EPI_ISL_424909	USA
EPI_ISL_419913	Australia
EPI_ISL_440053	England
EPI_ISL_430430	USA
EPI_ISL_432316	Wales
EPI_ISL_458233	Belgium
EPI_ISL_439056	Scotland
EPI_ISL_454576	Kazakhstan
EPI_ISL_429351	Denmark
EPI_ISL_430019	USA
EPI_ISL_420280	England
EPI_ISL_458610	England
EPI_ISL_468546	USA
EPI_ISL_419443	Wales
EPI_ISL_444698	USA
EPI_ISL_429042	USA
EPI_ISL_466638	Bangladesh
EPI_ISL_422412	Taiwan
EPI_ISL_444492	Sweden
EPI_ISL_442674	England
EPI_ISL_471258	USA
EPI_ISL_434928	USA
EPI_ISL_454416	Netherlands
EPI_ISL_468570	USA
EPI_ISL_466520	England
EPI_ISL_434610	USA
EPI_ISL_466462	England
EPI_ISL_430028	USA
EPI_ISL_417619	Iceland
EPI_ISL_444579	USA
EPI_ISL_434285	USA
EPI_ISL_454628	USA
EPI_ISL_461812	England
EPI_ISL_422588	Netherlands
EPI_ISL_458472	England
EPI_ISL_430580	Australia
EPI_ISL_454684	USA
EPI_ISL_444905	Denmark
EPI_ISL_429543	Denmark
EPI_ISL_458308	England
EPI_ISL_456500	Australia
EPI_ISL_434987	USA
EPI_ISL_430009	Jordan
EPI_ISL_454525	India
EPI_ISL_434652	Sweden
EPI_ISL_458602	England
EPI_ISL_422431	Singapore
EPI_ISL_436861	USA
EPI_ISL_442578	England
EPI_ISL_417600	Iceland
EPI_ISL_461801	England
EPI_ISL_419910	Australia
EPI_ISL_434504	Luxembourg
EPI_ISL_446600	Wales
EPI_ISL_430542	Australia
EPI_ISL_454470	Sweden
EPI_ISL_442531	England
EPI_ISL_424940	USA
EPI_ISL_458972	England
EPI_ISL_417069	USA
EPI_ISL_422641	Netherlands
EPI_ISL_430519	Australia
EPI_ISL_466434	England
EPI_ISL_442548	England
EPI_ISL_466601	England
EPI_ISL_420433	Belgium
EPI_ISL_430653	Australia
EPI_ISL_458251	USA
EPI_ISL_440038	England
EPI_ISL_434320	USA
EPI_ISL_419934	Australia
EPI_ISL_454350	Portugal
EPI_ISL_444960	Denmark
EPI_ISL_419515	USA
EPI_ISL_430658	Australia
EPI_ISL_458580	England
EPI_ISL_454379	USA
EPI_ISL_417429	Belgium
EPI_ISL_429035	USA
EPI_ISL_427063	Australia
EPI_ISL_434492	Luxembourg
EPI_ISL_430351	USA
EPI_ISL_434491	Luxembourg
EPI_ISL_417393	Australia
EPI_ISL_422969	USA
EPI_ISL_466359	England
EPI_ISL_442588	England
EPI_ISL_466577	England
EPI_ISL_456503	Australia
EPI_ISL_434588	USA
EPI_ISL_464018	Canada
EPI_ISL_456218	New-Zealand
EPI_ISL_417427	Belgium
EPI_ISL_417592	Iceland
EPI_ISL_430004	Jordan
EPI_ISL_430440	Malaysia
EPI_ISL_430398	USA
EPI_ISL_444667	USA
EPI_ISL_429526	Denmark
EPI_ISL_454487	Sweden
EPI_ISL_454394	USA
EPI_ISL_432260	Wales
EPI_ISL_419395	USA
EPI_ISL_458641	England
EPI_ISL_429349	Denmark
EPI_ISL_468380	USA
EPI_ISL_458496	England
EPI_ISL_454475	Sweden
EPI_ISL_430473	Australia
EPI_ISL_466410	England
EPI_ISL_432252	Wales
EPI_ISL_436923	USA
EPI_ISL_468539	USA
EPI_ISL_422653	Netherlands
EPI_ISL_422944	Netherlands
EPI_ISL_456930	Scotland
EPI_ISL_432334	Wales
EPI_ISL_429015	USA
EPI_ISL_466162	England
EPI_ISL_461911	England
EPI_ISL_454685	USA
EPI_ISL_444621	USA
EPI_ISL_454501	Kazakhstan
EPI_ISL_432644	England
EPI_ISL_458291	USA
EPI_ISL_430416	USA
EPI_ISL_422659	Netherlands
EPI_ISL_430363	USA
EPI_ISL_454524	India
EPI_ISL_430417	USA
EPI_ISL_444253	England
EPI_ISL_422699	Netherlands
EPI_ISL_466282	England
EPI_ISL_464001	Canada
EPI_ISL_429516	Denmark
EPI_ISL_454342	Portugal
EPI_ISL_444917	Denmark
EPI_ISL_429024	USA
EPI_ISL_461857	England
EPI_ISL_417371	USA
EPI_ISL_434962	USA
EPI_ISL_429054	USA
EPI_ISL_422496	USA
EPI_ISL_444081	England
EPI_ISL_456281	New-Zealand
EPI_ISL_444646	USA
EPI_ISL_429564	Denmark
EPI_ISL_429489	Denmark
EPI_ISL_419266	Belgium
EPI_ISL_442612	England
EPI_ISL_427043	Greece
EPI_ISL_444110	England
EPI_ISL_429051	USA
EPI_ISL_434604	USA
EPI_ISL_461870	England
EPI_ISL_434893	USA
EPI_ISL_446473	Wales
EPI_ISL_422950	Netherlands
EPI_ISL_458434	England
EPI_ISL_466267	England
EPI_ISL_454496	Sweden
EPI_ISL_417400	Australia
EPI_ISL_429535	Denmark
EPI_ISL_419923	Australia
EPI_ISL_454264	Portugal
EPI_ISL_444923	Denmark
EPI_ISL_468557	USA
EPI_ISL_456154	Colombia
EPI_ISL_420429	Belgium
EPI_ISL_429511	Denmark
EPI_ISL_429001	USA
EPI_ISL_432458	England
EPI_ISL_422914	Netherlands
EPI_ISL_429496	Denmark
EPI_ISL_471242	USA
EPI_ISL_434279	USA
EPI_ISL_444450	England
EPI_ISL_454454	Sweden
EPI_ISL_468358	USA
EPI_ISL_432257	Wales
EPI_ISL_422765	Netherlands
EPI_ISL_424989	USA
EPI_ISL_464013	Canada
EPI_ISL_417604	Iceland
EPI_ISL_446347	Wales
EPI_ISL_434223	USA
EPI_ISL_468066	Turkey
EPI_ISL_420447	Belgium
EPI_ISL_417463	Germany
EPI_ISL_444938	Denmark
EPI_ISL_466350	England
EPI_ISL_458721	England
EPI_ISL_456964	Scotland
EPI_ISL_442327	England
EPI_ISL_458272	USA
EPI_ISL_454551	India
EPI_ISL_432382	Wales
EPI_ISL_471230	USA
EPI_ISL_417659	Iceland
EPI_ISL_468588	USA
EPI_ISL_444108	England
EPI_ISL_468158	Romania
EPI_ISL_434208	USA
EPI_ISL_434474	Greece
EPI_ISL_434308	USA
EPI_ISL_422693	Netherlands
EPI_ISL_444447	England
EPI_ISL_456080	Brazil
EPI_ISL_434701	Thailand
EPI_ISL_419242	Hong-Kong
EPI_ISL_422679	Netherlands
EPI_ISL_458756	England
EPI_ISL_417497	USA
EPI_ISL_422987	USA
EPI_ISL_456316	New-Zealand
EPI_ISL_468081	USA
EPI_ISL_420182	England
EPI_ISL_458750	England
EPI_ISL_456992	Scotland
EPI_ISL_430383	USA
EPI_ISL_429402	Denmark
EPI_ISL_444210	England
EPI_ISL_424993	France
EPI_ISL_422768	Netherlands
EPI_ISL_434764	USA
EPI_ISL_432210	Wales
EPI_ISL_429501	Denmark
EPI_ISL_458726	England
EPI_ISL_432203	Wales
EPI_ISL_434619	France
EPI_ISL_456330	New-Zealand
EPI_ISL_444185	England
EPI_ISL_422842	Netherlands
EPI_ISL_419900	Australia
EPI_ISL_422785	Netherlands
EPI_ISL_456091	Brazil
EPI_ISL_434570	Hong-Kong
EPI_ISL_419963	Australia
EPI_ISL_434668	Sweden
EPI_ISL_468025	Australia
EPI_ISL_454321	Portugal
EPI_ISL_407193	South-Korea	Lineage_representative
EPI_ISL_466668	USA
EPI_ISL_454327	Portugal
EPI_ISL_419391	USA
EPI_ISL_432234	Wales
EPI_ISL_458992	England
EPI_ISL_432337	Wales
EPI_ISL_444212	England
EPI_ISL_456201	New-Zealand
EPI_ISL_417411	Australia
EPI_ISL_420025	USA
EPI_ISL_456376	New-Zealand
EPI_ISL_444068	USA
EPI_ISL_434859	USA
EPI_ISL_420033	DRC
EPI_ISL_420217	England
EPI_ISL_444133	England
EPI_ISL_419602	Luxembourg
EPI_ISL_454343	Portugal
EPI_ISL_468254	Switzerland
EPI_ISL_444670	USA
EPI_ISL_430377	USA
EPI_ISL_458700	England
EPI_ISL_458810	England
EPI_ISL_422760	Netherlands
EPI_ISL_419424	Wales
EPI_ISL_420248	England
EPI_ISL_466615	England
EPI_ISL_458625	England
EPI_ISL_444402	England
EPI_ISL_456263	New-Zealand
EPI_ISL_468404	USA
EPI_ISL_434988	USA
EPI_ISL_458624	England
EPI_ISL_448925	Northern-Ireland
EPI_ISL_456356	New-Zealand
EPI_ISL_422848	Netherlands
EPI_ISL_432390	Wales
EPI_ISL_434204	USA
EPI_ISL_444631	USA
EPI_ISL_458765	England
EPI_ISL_444055	USA
EPI_ISL_434925	USA
EPI_ISL_444230	England
EPI_ISL_432315	Wales
EPI_ISL_420066	Estonia
EPI_ISL_456242	New-Zealand
EPI_ISL_434219	USA
EPI_ISL_417439	DRC
EPI_ISL_454681	USA
EPI_ISL_468534	USA
EPI_ISL_432202	Wales
EPI_ISL_422870	Netherlands
EPI_ISL_420409	Belgium
EPI_ISL_458232	Belgium
EPI_ISL_420466	England
EPI_ISL_456468	Australia
EPI_ISL_417356	USA
EPI_ISL_420091	USA
EPI_ISL_422754	Netherlands
EPI_ISL_434996	USA
EPI_ISL_432227	Wales
EPI_ISL_458650	England
EPI_ISL_419989	Australia
EPI_ISL_419393	USA
EPI_ISL_468010	Australia
EPI_ISL_444247	England
EPI_ISL_444054	USA
EPI_ISL_458899	England
EPI_ISL_458832	England
EPI_ISL_419263	USA
EPI_ISL_422734	Netherlands
EPI_ISL_420445	Belgium
EPI_ISL_420232	England
EPI_ISL_458733	England
EPI_ISL_468305	Brazil
EPI_ISL_419499	Wales
EPI_ISL_471240	USA
EPI_ISL_430326	USA
EPI_ISL_458985	England
EPI_ISL_432383	Wales
EPI_ISL_434798	USA
EPI_ISL_434860	USA
EPI_ISL_458770	England
EPI_ISL_420142	Georgia
EPI_ISL_466506	England
EPI_ISL_454013	Portugal
EPI_ISL_456049	USA
EPI_ISL_417635	Iceland
EPI_ISL_468363	USA
EPI_ISL_468006	Australia
EPI_ISL_468350	USA
EPI_ISL_420061	France
EPI_ISL_458938	England
EPI_ISL_456335	New-Zealand
EPI_ISL_420183	England
EPI_ISL_420347	Belgium
EPI_ISL_454267	Portugal
EPI_ISL_468235	Switzerland
EPI_ISL_419422	Wales
EPI_ISL_454485	Sweden
EPI_ISL_434876	USA
EPI_ISL_419171	France
EPI_ISL_432376	Wales
EPI_ISL_456000	USA
EPI_ISL_444448	England
EPI_ISL_456446	Australia
EPI_ISL_458220	Belgium
EPI_ISL_468392	USA
EPI_ISL_434706	Thailand
EPI_ISL_456020	USA
EPI_ISL_468248	Switzerland
EPI_ISL_422874	Netherlands
EPI_ISL_456317	New-Zealand
EPI_ISL_434664	Sweden
EPI_ISL_432195	Wales
EPI_ISL_422839	Netherlands
EPI_ISL_468515	USA
EPI_ISL_468030	Australia
EPI_ISL_456403	New-Zealand
EPI_ISL_420190	England
EPI_ISL_468346	USA
EPI_ISL_422749	Netherlands
EPI_ISL_422762	Netherlands
EPI_ISL_468222	Switzerland
EPI_ISL_432240	Wales
EPI_ISL_422747	Netherlands
EPI_ISL_458667	England
EPI_ISL_422840	Netherlands
EPI_ISL_417584	Iceland
EPI_ISL_434674	Sweden
EPI_ISL_456395	New-Zealand
EPI_ISL_466242	England
EPI_ISL_458830	England
EPI_ISL_434286	USA
EPI_ISL_458842	England
EPI_ISL_417359	USA
EPI_ISL_420086	USA
EPI_ISL_458957	England
EPI_ISL_468000	Australia
EPI_ISL_458987	England
EPI_ISL_422793	Netherlands
EPI_ISL_420396	Belgium
EPI_ISL_422751	Netherlands
EPI_ISL_468517	USA
EPI_ISL_432185	Wales
EPI_ISL_407214	USA
EPI_ISL_422706	Netherlands
EPI_ISL_444194	England
EPI_ISL_468140	Romania
EPI_ISL_444342	England
EPI_ISL_419421	Wales
EPI_ISL_432186	Wales
EPI_ISL_434705	Thailand
EPI_ISL_434717	USA
EPI_ISL_458907	England
EPI_ISL_468063	USA
EPI_ISL_432294	Wales
EPI_ISL_420212	England
EPI_ISL_420440	Belgium
EPI_ISL_444109	England
EPI_ISL_432362	Wales
EPI_ISL_420477	England
EPI_ISL_468036	Australia
EPI_ISL_420198	England
EPI_ISL_432222	Wales
EPI_ISL_422682	Netherlands
EPI_ISL_434725	USA
EPI_ISL_422766	Netherlands
EPI_ISL_432253	Wales
EPI_ISL_456013	USA
EPI_ISL_434822	USA
EPI_ISL_456153	Colombia
EPI_ISL_420192	England
EPI_ISL_456202	New-Zealand
EPI_ISL_468007	Australia
EPI_ISL_468150	Romania
EPI_ISL_456402	New-Zealand
EPI_ISL_466145	England
EPI_ISL_444001	England
EPI_ISL_456076	Brazil
EPI_ISL_468013	Australia
EPI_ISL_412975	Australia
EPI_ISL_456160	New-Zealand
EPI_ISL_444089	England
EPI_ISL_458763	England
EPI_ISL_456021	USA
EPI_ISL_420245	England
EPI_ISL_419178	France
EPI_ISL_458691	England
EPI_ISL_422767	Netherlands
EPI_ISL_420046	France
EPI_ISL_422835	Netherlands
EPI_ISL_444156	England
EPI_ISL_446646	Wales
EPI_ISL_420031	DRC
EPI_ISL_422837	Netherlands
EPI_ISL_420029	USA
EPI_ISL_419228	Hong-Kong
EPI_ISL_458668	England
EPI_ISL_454276	Portugal
EPI_ISL_468089	USA
EPI_ISL_432295	Wales
EPI_ISL_422869	Netherlands
EPI_ISL_422882	Netherlands
EPI_ISL_432283	Wales
EPI_ISL_434851	USA
EPI_ISL_434661	Sweden
EPI_ISL_420193	England
EPI_ISL_444218	England
EPI_ISL_419262	USA
EPI_ISL_456353	New-Zealand
EPI_ISL_436874	USA
EPI_ISL_468046	Egypt
EPI_ISL_434892	USA
EPI_ISL_420154	England
EPI_ISL_461866	England
EPI_ISL_420207	England
EPI_ISL_458670	England
EPI_ISL_456138	Colombia
EPI_ISL_456102	Brazil
EPI_ISL_422721	Netherlands
EPI_ISL_458265	USA
EPI_ISL_458759	England
EPI_ISL_444128	England
EPI_ISL_458779	England
EPI_ISL_432237	Wales
EPI_ISL_444160	England
EPI_ISL_444144	England
EPI_ISL_434885	USA
EPI_ISL_422847	Netherlands
EPI_ISL_432182	Wales
EPI_ISL_422867	Netherlands
EPI_ISL_456042	USA
EPI_ISL_456028	USA
EPI_ISL_458676	England
EPI_ISL_444443	England
EPI_ISL_419221	Hong-Kong
EPI_ISL_458990	England
EPI_ISL_434718	USA
EPI_ISL_444178	England
EPI_ISL_444227	England
EPI_ISL_468109	USA
EPI_ISL_434689	USA
EPI_ISL_432226	Wales
EPI_ISL_444071	USA
EPI_ISL_456215	New-Zealand
EPI_ISL_454399	USA
EPI_ISL_458702	England
EPI_ISL_422811	Netherlands
EPI_ISL_444077	USA
EPI_ISL_468050	Egypt
EPI_ISL_468155	Romania
EPI_ISL_432359	Wales
EPI_ISL_468153	Romania
EPI_ISL_432194	Wales
EPI_ISL_444281	England
EPI_ISL_468321	Brazil
EPI_ISL_456047	USA
EPI_ISL_458856	England
EPI_ISL_456324	New-Zealand
EPI_ISL_434841	USA
EPI_ISL_432180	Wales
EPI_ISL_468041	Australia
EPI_ISL_468012	Australia
EPI_ISL_422720	Netherlands
EPI_ISL_420073	Senegal
EPI_ISL_432293	Wales
EPI_ISL_456032	USA
EPI_ISL_468374	USA
EPI_ISL_468040	Australia
EPI_ISL_468159	Pakistan
EPI_ISL_456212	New-Zealand
EPI_ISL_434883	USA
EPI_ISL_468009	Australia
EPI_ISL_419250	Hong-Kong
EPI_ISL_420393	Belgium
EPI_ISL_458644	England
EPI_ISL_420145	Norway
EPI_ISL_444376	England
EPI_ISL_422808	Netherlands
EPI_ISL_432380	Wales
EPI_ISL_434891	USA
EPI_ISL_432224	Wales
EPI_ISL_442672	England
EPI_ISL_432242	Wales
EPI_ISL_458661	England
EPI_ISL_444090	England
EPI_ISL_422879	Netherlands
EPI_ISL_444086	England
EPI_ISL_456086	Brazil
EPI_ISL_444010	England
EPI_ISL_468056	Egypt
EPI_ISL_432199	Wales
EPI_ISL_458773	England
EPI_ISL_420379	Belgium
EPI_ISL_444456	India
EPI_ISL_468057	Egypt
EPI_ISL_458817	England
EPI_ISL_468053	Egypt
EPI_ISL_432358	Wales
EPI_ISL_456149	Colombia
EPI_ISL_434797	USA
EPI_ISL_468397	USA
EPI_ISL_420141	Norway
EPI_ISL_458654	England
EPI_ISL_420063	France
EPI_ISL_468117	USA
EPI_ISL_434788	USA
EPI_ISL_444174	England
EPI_ISL_434687	USA
EPI_ISL_468388	USA
EPI_ISL_422744	Netherlands
EPI_ISL_468364	USA
EPI_ISL_468387	USA
EPI_ISL_456273	New-Zealand
EPI_ISL_444452	England
EPI_ISL_456355	New-Zealand
EPI_ISL_458858	England
EPI_ISL_444355	England
EPI_ISL_444417	England
EPI_ISL_458836	England
EPI_ISL_422702	Netherlands
EPI_ISL_456148	Colombia
EPI_ISL_468345	USA
EPI_ISL_420143	Norway
EPI_ISL_468026	Australia
EPI_ISL_420022	USA
EPI_ISL_468398	USA
EPI_ISL_420455	Hong-Kong
EPI_ISL_434889	USA
EPI_ISL_422694	Netherlands
EPI_ISL_432375	Wales
EPI_ISL_410719	Singapore
EPI_ISL_434667	Sweden
EPI_ISL_444348	England
EPI_ISL_420185	England
EPI_ISL_458826	England
EPI_ISL_420300	USA
EPI_ISL_420059	France
EPI_ISL_444065	USA
EPI_ISL_458653	England
EPI_ISL_444201	England
EPI_ISL_456105	Brazil
EPI_ISL_458622	England
EPI_ISL_420202	England
EPI_ISL_420180	England
EPI_ISL_432284	Wales
EPI_ISL_468073	Bangladesh
EPI_ISL_468413	USA
EPI_ISL_444291	England
EPI_ISL_420083	Taiwan
EPI_ISL_422704	Netherlands
EPI_ISL_456117	Colombia
EPI_ISL_458711	England
EPI_ISL_419245	Hong-Kong
EPI_ISL_456213	New-Zealand
EPI_ISL_432205	Wales
EPI_ISL_420236	England
EPI_ISL_420381	Belgium
EPI_ISL_468318	Brazil
EPI_ISL_456190	New-Zealand
EPI_ISL_422871	Netherlands
EPI_ISL_444278	Taiwan
EPI_ISL_420067	Estonia
EPI_ISL_458686	England
EPI_ISL_458751	England
EPI_ISL_444016	England
EPI_ISL_458708	England
EPI_ISL_444203	England
EPI_ISL_434675	Sweden
EPI_ISL_456187	New-Zealand
EPI_ISL_434669	Sweden
EPI_ISL_420072	Senegal
EPI_ISL_444397	England
EPI_ISL_468229	Switzerland
EPI_ISL_468163	Pakistan
EPI_ISL_444229	England
EPI_ISL_434673	Sweden
EPI_ISL_422752	Netherlands
EPI_ISL_422692	Netherlands
EPI_ISL_444175	England
EPI_ISL_422790	Netherlands
EPI_ISL_458839	England
EPI_ISL_434714	USA
EPI_ISL_420152	Norway
EPI_ISL_456045	USA
EPI_ISL_419188	France
EPI_ISL_432298	Wales
EPI_ISL_444189	England
EPI_ISL_444357	England
EPI_ISL_420243	England
EPI_ISL_420201	England
EPI_ISL_456279	New-Zealand
EPI_ISL_468047	Egypt
EPI_ISL_456083	Brazil
EPI_ISL_434744	USA
EPI_ISL_420020	USA
EPI_ISL_458657	England
EPI_ISL_468058	Egypt
EPI_ISL_468023	Australia
EPI_ISL_422868	Netherlands
EPI_ISL_444349	England
EPI_ISL_432223	Wales
EPI_ISL_458746	England
EPI_ISL_420100	Singapore
EPI_ISL_444261	England
EPI_ISL_422783	Netherlands
EPI_ISL_420209	England
EPI_ISL_422715	Netherlands
EPI_ISL_458991	England
EPI_ISL_468306	Brazil
EPI_ISL_456163	New-Zealand
EPI_ISL_422774	Netherlands
EPI_ISL_444422	England
EPI_ISL_420060	France
EPI_ISL_420136	Norway
EPI_ISL_422732	Netherlands
EPI_ISL_444024	USA
EPI_ISL_456001	USA
EPI_ISL_422880	Netherlands
EPI_ISL_420215	England
EPI_ISL_468394	USA
EPI_ISL_420449	Belgium
EPI_ISL_422877	Netherlands
EPI_ISL_420446	Belgium
EPI_ISL_456272	New-Zealand
EPI_ISL_432192	Wales
EPI_ISL_458831	England
EPI_ISL_432206	Wales
EPI_ISL_458861	England
EPI_ISL_434856	USA
EPI_ISL_434745	USA
EPI_ISL_407073	England
EPI_ISL_458815	England
EPI_ISL_456112	USA
EPI_ISL_420235	England
EPI_ISL_458833	England
EPI_ISL_420171	England
EPI_ISL_456019	USA
EPI_ISL_444393	England
EPI_ISL_458864	England
EPI_ISL_419951	Australia
EPI_ISL_444169	England
EPI_ISL_432291	Wales
EPI_ISL_468139	Romania
EPI_ISL_422860	Netherlands
EPI_ISL_422698	Netherlands
EPI_ISL_444263	England
EPI_ISL_420253	England
EPI_ISL_434726	USA
EPI_ISL_434676	Sweden
EPI_ISL_456031	USA
EPI_ISL_456210	New-Zealand
EPI_ISL_444167	England
EPI_ISL_422883	Netherlands
EPI_ISL_468031	Australia
EPI_ISL_444233	England
EPI_ISL_456396	New-Zealand
EPI_ISL_420378	Belgium
EPI_ISL_468312	Brazil
EPI_ISL_432289	Wales
EPI_ISL_444336	England
EPI_ISL_456044	USA
EPI_ISL_420399	Belgium
EPI_ISL_434840	USA
EPI_ISL_456168	New-Zealand
EPI_ISL_420077	Senegal
EPI_ISL_420437	Belgium
EPI_ISL_420030	DRC
EPI_ISL_432292	Wales
EPI_ISL_444293	England
EPI_ISL_458994	England
EPI_ISL_456041	USA
EPI_ISL_434850	USA
EPI_ISL_456358	New-Zealand
EPI_ISL_468138	Romania
EPI_ISL_434716	USA
EPI_ISL_456194	New-Zealand
EPI_ISL_432386	Wales
EPI_ISL_434824	USA
EPI_ISL_434844	USA
EPI_ISL_420047	France
EPI_ISL_422691	Netherlands
EPI_ISL_434671	Sweden
EPI_ISL_456081	Brazil
EPI_ISL_420084	Taiwan
EPI_ISL_458847	England
EPI_ISL_420070	Senegal
EPI_ISL_420102	Singapore
EPI_ISL_434829	USA
EPI_ISL_456109	USA
EPI_ISL_444445	England
EPI_ISL_420058	France
EPI_ISL_446647	Wales
EPI_ISL_419252	Hong-Kong
EPI_ISL_456245	New-Zealand
EPI_ISL_434839	USA
EPI_ISL_458715	England
EPI_ISL_432225	Wales
EPI_ISL_468134	Romania
EPI_ISL_456266	New-Zealand
EPI_ISL_444095	England
EPI_ISL_420082	Taiwan
EPI_ISL_444146	England
EPI_ISL_422753	Netherlands
EPI_ISL_419224	Hong-Kong
EPI_ISL_432208	Wales
EPI_ISL_444172	England
EPI_ISL_432214	Wales
EPI_ISL_444442	England
EPI_ISL_422843	Netherlands
EPI_ISL_420385	Belgium
EPI_ISL_444268	England
EPI_ISL_468313	Brazil
EPI_ISL_458822	England
EPI_ISL_420386	Belgium
EPI_ISL_434693	Thailand
EPI_ISL_420398	Belgium
EPI_ISL_456336	New-Zealand
EPI_ISL_444439	England
EPI_ISL_422838	Netherlands
EPI_ISL_468310	Brazil
EPI_ISL_456002	USA
EPI_ISL_420390	Belgium
EPI_ISL_434832	USA
EPI_ISL_456065	USA
EPI_ISL_468356	USA
EPI_ISL_444228	England
EPI_ISL_434807	USA
EPI_ISL_456174	New-Zealand
EPI_ISL_444021	England
EPI_ISL_458619	England
EPI_ISL_458859	England
EPI_ISL_420211	England
EPI_ISL_456043	USA
EPI_ISL_420200	England
EPI_ISL_468043	Australia
EPI_ISL_434727	USA
EPI_ISL_420407	Belgium
EPI_ISL_446771	Wales
EPI_ISL_456075	Brazil
EPI_ISL_419251	Hong-Kong
EPI_ISL_434811	USA
EPI_ISL_456159	New-Zealand
EPI_ISL_419399	Wales
EPI_ISL_434888	USA
EPI_ISL_468051	Egypt
EPI_ISL_420199	England
EPI_ISL_434863	USA
EPI_ISL_458649	England
EPI_ISL_419229	Hong-Kong
EPI_ISL_420404	Belgium
EPI_ISL_456023	USA
EPI_ISL_419180	France
EPI_ISL_419491	Wales
EPI_ISL_422737	Netherlands
EPI_ISL_422878	Netherlands
EPI_ISL_458688	England
EPI_ISL_458848	England
EPI_ISL_434821	USA
EPI_ISL_468082	USA
EPI_ISL_444099	England
EPI_ISL_420452	Belgium
EPI_ISL_420140	Georgia
EPI_ISL_434861	USA
EPI_ISL_420104	Singapore
EPI_ISL_468390	USA
EPI_ISL_458767	England
EPI_ISL_456089	Brazil
EPI_ISL_456384	New-Zealand
EPI_ISL_420454	Belgium
EPI_ISL_446649	Wales
EPI_ISL_422759	Netherlands
EPI_ISL_419260	USA
EPI_ISL_444356	England
EPI_ISL_420092	USA
EPI_ISL_420055	France
EPI_ISL_468004	Australia
EPI_ISL_456180	New-Zealand
EPI_ISL_420028	USA
EPI_ISL_432243	Wales
EPI_ISL_432281	Wales
EPI_ISL_458824	England
EPI_ISL_444018	England
EPI_ISL_420240	England
EPI_ISL_444150	England
EPI_ISL_468120	USA
EPI_ISL_434659	Sweden
EPI_ISL_444179	England
EPI_ISL_422850	Netherlands
EPI_ISL_422799	Netherlands
EPI_ISL_432251	Wales
EPI_ISL_468372	USA
EPI_ISL_434663	Sweden
EPI_ISL_468156	Romania
EPI_ISL_468393	USA
EPI_ISL_432357	Wales
EPI_ISL_434737	USA
EPI_ISL_419258	USA
EPI_ISL_468385	USA
EPI_ISL_444213	England
EPI_ISL_468232	Switzerland
EPI_ISL_444147	England
EPI_ISL_420401	Belgium
EPI_ISL_456111	USA
EPI_ISL_444092	England
EPI_ISL_468257	Switzerland
EPI_ISL_420448	Belgium
EPI_ISL_456172	New-Zealand
EPI_ISL_468145	Romania
EPI_ISL_456267	New-Zealand
EPI_ISL_444096	England
EPI_ISL_420027	USA
EPI_ISL_444451	England
EPI_ISL_434895	USA
EPI_ISL_420045	France
EPI_ISL_420241	England
EPI_ISL_458643	England
EPI_ISL_444007	England
EPI_ISL_444192	England
EPI_ISL_419425	Wales
EPI_ISL_458811	England
EPI_ISL_444075	USA
EPI_ISL_434697	Thailand
EPI_ISL_456378	New-Zealand
EPI_ISL_432246	Wales
EPI_ISL_458678	England
EPI_ISL_458621	England
EPI_ISL_444421	England
EPI_ISL_422864	Netherlands
EPI_ISL_420051	France
EPI_ISL_444085	England
EPI_ISL_468052	Egypt
EPI_ISL_422894	Netherlands
EPI_ISL_420057	France
EPI_ISL_456177	New-Zealand
EPI_ISL_444446	England
EPI_ISL_458981	England
EPI_ISL_419175	France
EPI_ISL_422689	Netherlands
EPI_ISL_422885	Netherlands
EPI_ISL_422755	Netherlands
EPI_ISL_432213	Wales
EPI_ISL_468064	USA
EPI_ISL_432384	Wales
EPI_ISL_419177	France
EPI_ISL_468020	Australia
EPI_ISL_456035	USA
EPI_ISL_468038	Australia
EPI_ISL_468161	Pakistan
EPI_ISL_444082	England
EPI_ISL_456017	USA
EPI_ISL_458749	England
EPI_ISL_434785	USA
EPI_ISL_434800	USA
EPI_ISL_419420	Wales
EPI_ISL_444339	England
EPI_ISL_444235	England
EPI_ISL_444338	England
EPI_ISL_422810	Netherlands
EPI_ISL_434845	USA
EPI_ISL_444217	England
EPI_ISL_422700	Netherlands
EPI_ISL_434720	USA
EPI_ISL_446811	Wales
EPI_ISL_468083	USA
EPI_ISL_432239	Wales
EPI_ISL_432178	Wales
EPI_ISL_422741	Netherlands
EPI_ISL_422881	Netherlands
EPI_ISL_446744	Wales
EPI_ISL_420036	Australia
EPI_ISL_444438	England
EPI_ISL_420196	England
EPI_ISL_434808	USA
EPI_ISL_444094	England
EPI_ISL_410718	Australia
EPI_ISL_458781	England
EPI_ISL_420056	France
EPI_ISL_444370	England
EPI_ISL_444434	England
EPI_ISL_458699	England
EPI_ISL_456276	New-Zealand
EPI_ISL_444163	England
EPI_ISL_456173	New-Zealand
EPI_ISL_456171	New-Zealand
EPI_ISL_420087	USA
EPI_ISL_420187	England
EPI_ISL_432176	Wales
EPI_ISL_419253	Hong-Kong
EPI_ISL_419247	Hong-Kong
EPI_ISL_458615	England
EPI_ISL_468060	Egypt
EPI_ISL_420081	Russia
EPI_ISL_456261	New-Zealand
EPI_ISL_456155	Colombia
EPI_ISL_434828	USA
EPI_ISL_422756	Netherlands
EPI_ISL_456247	New-Zealand
EPI_ISL_444149	England
EPI_ISL_422761	Netherlands
EPI_ISL_432381	Wales
EPI_ISL_420096	USA
EPI_ISL_420443	Belgium
EPI_ISL_444413	England
EPI_ISL_458785	England
EPI_ISL_444058	USA
EPI_ISL_458681	England
EPI_ISL_420017	Australia
EPI_ISL_468141	Romania
EPI_ISL_458766	England
EPI_ISL_432387	Wales
EPI_ISL_468095	USA
EPI_ISL_432466	England
EPI_ISL_444211	England
EPI_ISL_434657	Sweden
EPI_ISL_468149	Romania
EPI_ISL_420178	England
EPI_ISL_456382	New-Zealand
EPI_ISL_434729	USA
EPI_ISL_444419	England
EPI_ISL_434898	USA
EPI_ISL_446762	Wales
EPI_ISL_458689	England
EPI_ISL_456262	New-Zealand
EPI_ISL_456326	New-Zealand
EPI_ISL_419231	Hong-Kong
EPI_ISL_458648	England
EPI_ISL_468395	USA
EPI_ISL_456195	New-Zealand
EPI_ISL_420144	Georgia
EPI_ISL_422855	Netherlands
EPI_ISL_446636	Wales
EPI_ISL_432238	Wales
EPI_ISL_444084	England
EPI_ISL_444416	England
EPI_ISL_456332	New-Zealand
EPI_ISL_468148	Romania
EPI_ISL_456375	New-Zealand
EPI_ISL_456257	New-Zealand
EPI_ISL_444198	England
EPI_ISL_422863	Netherlands
EPI_ISL_420151	Norway
EPI_ISL_419428	Wales
EPI_ISL_456039	USA
EPI_ISL_434656	Sweden
EPI_ISL_432296	Wales
EPI_ISL_419498	Wales
EPI_ISL_434847	USA
EPI_ISL_410715	Singapore
EPI_ISL_434849	USA
EPI_ISL_456046	USA
EPI_ISL_432377	Wales
EPI_ISL_419184	France
EPI_ISL_444204	England
EPI_ISL_422697	Netherlands
EPI_ISL_456238	New-Zealand
EPI_ISL_446714	Wales
EPI_ISL_419396	USA
EPI_ISL_456151	Colombia
EPI_ISL_434834	USA
EPI_ISL_458743	England
EPI_ISL_444009	England
EPI_ISL_419390	USA
EPI_ISL_456394	New-Zealand
EPI_ISL_419210	Israel
EPI_ISL_420435	Belgium
EPI_ISL_468084	USA
EPI_ISL_419392	USA
EPI_ISL_444206	England
EPI_ISL_422892	Netherlands
EPI_ISL_444274	Taiwan
EPI_ISL_422733	Netherlands
EPI_ISL_420163	England
EPI_ISL_432254	Wales
EPI_ISL_458877	England
EPI_ISL_420184	England
EPI_ISL_456040	USA
EPI_ISL_456258	New-Zealand
EPI_ISL_458671	England
EPI_ISL_456029	USA
EPI_ISL_432179	Wales
EPI_ISL_420230	England
EPI_ISL_458768	England
EPI_ISL_444103	England
EPI_ISL_444292	England
EPI_ISL_458771	England
EPI_ISL_444285	England
EPI_ISL_444364	England
EPI_ISL_420111	Singapore
EPI_ISL_456016	USA
EPI_ISL_458706	England
EPI_ISL_420219	England
EPI_ISL_410713	Singapore
EPI_ISL_432189	Wales
EPI_ISL_458983	England
EPI_ISL_468410	USA
EPI_ISL_468315	Brazil
EPI_ISL_444171	England
EPI_ISL_420173	England
EPI_ISL_420166	England
EPI_ISL_434825	USA
EPI_ISL_444437	England
EPI_ISL_434899	USA
EPI_ISL_422696	Netherlands
EPI_ISL_456104	Brazil
EPI_ISL_419406	Wales
EPI_ISL_420438	Belgium
EPI_ISL_458618	England
EPI_ISL_432371	Wales
EPI_ISL_434831	USA
EPI_ISL_458684	England
EPI_ISL_456270	New-Zealand
EPI_ISL_420088	USA
EPI_ISL_444372	England
EPI_ISL_444141	England
EPI_ISL_422816	Netherlands
EPI_ISL_456072	Brazil
EPI_ISL_420204	England
EPI_ISL_468059	Egypt
EPI_ISL_422834	Netherlands
EPI_ISL_446873	Wales
EPI_ISL_422886	Netherlands
EPI_ISL_420247	England
EPI_ISL_444122	England
EPI_ISL_434852	USA
EPI_ISL_420139	Norway
EPI_ISL_420162	England
EPI_ISL_456377	New-Zealand
EPI_ISL_434709	Myanmar
EPI_ISL_422703	Netherlands
EPI_ISL_456150	Colombia
EPI_ISL_468377	USA
EPI_ISL_419257	USA
EPI_ISL_422849	Netherlands
EPI_ISL_444363	England
EPI_ISL_419409	Wales
EPI_ISL_456369	New-Zealand
EPI_ISL_420044	France
EPI_ISL_458675	England
EPI_ISL_422887	Netherlands
EPI_ISL_444078	USA
EPI_ISL_468400	USA
EPI_ISL_420164	England
EPI_ISL_419226	Hong-Kong
EPI_ISL_419176	France
EPI_ISL_456088	Brazil
EPI_ISL_420074	Senegal
EPI_ISL_420406	Belgium
EPI_ISL_419418	Wales
EPI_ISL_456334	New-Zealand
EPI_ISL_444120	England
EPI_ISL_420389	Belgium
EPI_ISL_432280	Wales
EPI_ISL_456352	New-Zealand
EPI_ISL_456012	USA
EPI_ISL_456421	Australia
EPI_ISL_434658	Sweden
EPI_ISL_456379	New-Zealand
EPI_ISL_468233	Switzerland
EPI_ISL_432374	Wales
EPI_ISL_420035	DRC
EPI_ISL_456161	New-Zealand
EPI_ISL_458764	England
EPI_ISL_444440	England
EPI_ISL_456176	New-Zealand
EPI_ISL_444166	England
EPI_ISL_456022	USA
EPI_ISL_444236	England
EPI_ISL_444351	England
EPI_ISL_434878	USA
EPI_ISL_420099	Singapore
EPI_ISL_407215	USA
EPI_ISL_456037	USA
EPI_ISL_458651	England
EPI_ISL_444191	England
EPI_ISL_422820	Netherlands
EPI_ISL_422742	Netherlands
EPI_ISL_432215	Wales
EPI_ISL_420464	England
EPI_ISL_419219	Hong-Kong
EPI_ISL_422735	Netherlands
EPI_ISL_422833	Netherlands
EPI_ISL_444365	England
EPI_ISL_456370	New-Zealand
EPI_ISL_432364	Wales
EPI_ISL_456058	USA
EPI_ISL_468406	USA
EPI_ISL_419217	Hong-Kong
EPI_ISL_458739	England
EPI_ISL_420015	Australia
EPI_ISL_434688	USA
EPI_ISL_420137	Norway
EPI_ISL_422796	Netherlands
EPI_ISL_444347	England
EPI_ISL_420410	Belgium
EPI_ISL_456203	New-Zealand
EPI_ISL_444100	England
EPI_ISL_419185	France
EPI_ISL_432233	Wales
EPI_ISL_456098	Brazil
EPI_ISL_432245	Wales
EPI_ISL_420224	England
EPI_ISL_432231	Wales
EPI_ISL_434753	USA
EPI_ISL_456144	Colombia
EPI_ISL_468411	USA
EPI_ISL_434801	USA
EPI_ISL_434864	USA
EPI_ISL_458794	England
EPI_ISL_458775	England
EPI_ISL_456181	New-Zealand
EPI_ISL_458728	England
EPI_ISL_432219	Wales
EPI_ISL_468071	Bangladesh
EPI_ISL_422784	Netherlands
EPI_ISL_434780	USA
EPI_ISL_434715	USA
EPI_ISL_432370	Wales
EPI_ISL_419241	Hong-Kong
EPI_ISL_420159	England
EPI_ISL_422684	Netherlands
EPI_ISL_434690	USA
EPI_ISL_468054	Egypt
EPI_ISL_420161	England
EPI_ISL_444209	England
EPI_ISL_422876	Netherlands
EPI_ISL_422718	Netherlands
EPI_ISL_444279	England
EPI_ISL_420064	France
EPI_ISL_456055	USA
EPI_ISL_422813	Netherlands
EPI_ISL_420076	Senegal
EPI_ISL_444155	England
EPI_ISL_456024	USA
EPI_ISL_420037	Algeria
EPI_ISL_422897	Netherlands
EPI_ISL_434787	USA
EPI_ISL_444074	USA
EPI_ISL_444139	England
EPI_ISL_458669	England
EPI_ISL_419397	USA
EPI_ISL_456331	New-Zealand
EPI_ISL_444106	England
EPI_ISL_434867	USA
EPI_ISL_468154	Romania
EPI_ISL_456095	Brazil
EPI_ISL_444231	England
EPI_ISL_456165	New-Zealand
EPI_ISL_420208	England
EPI_ISL_444277	Taiwan
EPI_ISL_422801	Netherlands
EPI_ISL_434871	USA
EPI_ISL_456380	New-Zealand
EPI_ISL_419223	Hong-Kong
EPI_ISL_420098	USA
EPI_ISL_468136	Romania
EPI_ISL_446643	Wales
EPI_ISL_444337	England
EPI_ISL_422791	Netherlands
EPI_ISL_420394	Belgium
EPI_ISL_456063	USA
EPI_ISL_422787	Netherlands
EPI_ISL_422803	Netherlands
EPI_ISL_420107	Singapore
EPI_ISL_444283	England
EPI_ISL_458862	England
EPI_ISL_468382	USA
EPI_ISL_422856	Netherlands
EPI_ISL_468307	Brazil
EPI_ISL_422711	Netherlands
EPI_ISL_456385	New-Zealand
EPI_ISL_468039	Australia
EPI_ISL_420048	France
EPI_ISL_456410	Australia
EPI_ISL_420024	USA
EPI_ISL_432360	Wales
EPI_ISL_422797	Netherlands
EPI_ISL_468402	USA
EPI_ISL_468241	Switzerland
EPI_ISL_468320	Brazil
EPI_ISL_422681	Netherlands
EPI_ISL_458829	England
EPI_ISL_458672	England
EPI_ISL_456050	USA
EPI_ISL_458827	England
EPI_ISL_422727	Netherlands
EPI_ISL_422712	Netherlands
EPI_ISL_420439	Belgium
EPI_ISL_420176	England
EPI_ISL_420165	England
EPI_ISL_444025	USA
EPI_ISL_468240	Switzerland
EPI_ISL_468055	Egypt
EPI_ISL_444415	England
EPI_ISL_419216	Hong-Kong
EPI_ISL_419249	Hong-Kong
EPI_ISL_420168	England
EPI_ISL_420213	England
EPI_ISL_422724	Netherlands
EPI_ISL_434858	USA
EPI_ISL_456243	New-Zealand
EPI_ISL_420254	England
EPI_ISL_468152	Romania
EPI_ISL_468389	USA
EPI_ISL_468223	Switzerland
EPI_ISL_444125	England
EPI_ISL_420150	Norway
EPI_ISL_422764	Netherlands
EPI_ISL_434783	USA
EPI_ISL_432228	Wales
EPI_ISL_456085	Brazil
EPI_ISL_458656	England
EPI_ISL_420251	England
EPI_ISL_468011	Australia
EPI_ISL_434870	USA
EPI_ISL_458745	England
EPI_ISL_432255	Wales
EPI_ISL_420105	Singapore
EPI_ISL_458851	England
EPI_ISL_432248	Wales
EPI_ISL_456264	New-Zealand
EPI_ISL_444190	England
EPI_ISL_456348	New-Zealand	Lineage_representative
EPI_ISL_456167	New-Zealand
EPI_ISL_468396	USA
EPI_ISL_468319	Brazil
EPI_ISL_444219	England
EPI_ISL_456084	Brazil
EPI_ISL_422688	Netherlands
EPI_ISL_444216	England
EPI_ISL_434846	USA
EPI_ISL_420043	France
EPI_ISL_458782	England
EPI_ISL_420444	Belgium
EPI_ISL_410720	France
EPI_ISL_456026	USA
EPI_ISL_458866	England
EPI_ISL_468137	Romania
EPI_ISL_456074	Brazil
EPI_ISL_456328	New-Zealand
EPI_ISL_468018	Australia
EPI_ISL_456338	New-Zealand
EPI_ISL_420228	England
EPI_ISL_432369	Wales
EPI_ISL_434884	USA
EPI_ISL_434665	Sweden
EPI_ISL_420220	England
EPI_ISL_444265	England
EPI_ISL_420392	Belgium
EPI_ISL_420238	England
EPI_ISL_456393	New-Zealand
EPI_ISL_456061	USA
EPI_ISL_419244	Hong-Kong
EPI_ISL_468303	Switzerland
EPI_ISL_444000	England
EPI_ISL_422728	Netherlands
EPI_ISL_444164	England
EPI_ISL_420170	England
EPI_ISL_422817	Netherlands
EPI_ISL_468162	Pakistan
EPI_ISL_420456	Australia
EPI_ISL_422898	Netherlands
EPI_ISL_420097	USA
EPI_ISL_419227	Hong-Kong
EPI_ISL_456191	New-Zealand
EPI_ISL_422893	Netherlands
EPI_ISL_456327	New-Zealand
EPI_ISL_422815	Netherlands
EPI_ISL_444104	England
EPI_ISL_407079	Finland
EPI_ISL_458732	England
EPI_ISL_420382	Belgium
EPI_ISL_432244	Wales
EPI_ISL_458696	England
EPI_ISL_444394	England
EPI_ISL_422888	Netherlands
EPI_ISL_420038	France
EPI_ISL_468311	Brazil
EPI_ISL_432232	Wales
EPI_ISL_456011	USA
EPI_ISL_458791	England
EPI_ISL_458758	England
EPI_ISL_420250	England
EPI_ISL_419174	France
EPI_ISL_456006	USA
EPI_ISL_468391	USA
EPI_ISL_444362	England
EPI_ISL_456386	New-Zealand
EPI_ISL_456255	New-Zealand
EPI_ISL_422705	Netherlands
EPI_ISL_420203	England
EPI_ISL_422738	Netherlands
EPI_ISL_458854	England
EPI_ISL_456004	USA
EPI_ISL_456329	New-Zealand
EPI_ISL_422770	Netherlands
EPI_ISL_468019	Australia
EPI_ISL_458979	England
EPI_ISL_419261	USA
EPI_ISL_444022	USA
EPI_ISL_444003	England
EPI_ISL_446741	Wales
EPI_ISL_456147	Colombia
EPI_ISL_444116	England
EPI_ISL_420169	England
EPI_ISL_468365	USA
EPI_ISL_444340	England
EPI_ISL_444441	England
EPI_ISL_422685	Netherlands
EPI_ISL_458636	England
EPI_ISL_456033	USA
EPI_ISL_468075	Bangladesh
EPI_ISL_420405	Belgium
EPI_ISL_458723	England
EPI_ISL_458652	England
EPI_ISL_458777	England
EPI_ISL_422722	Netherlands
EPI_ISL_432373	Wales
EPI_ISL_420395	Belgium
EPI_ISL_456152	Colombia
EPI_ISL_422746	Netherlands
EPI_ISL_458710	England
EPI_ISL_456038	USA
EPI_ISL_419222	Hong-Kong	Lineage_representative
EPI_ISL_434672	Sweden
EPI_ISL_434855	USA
EPI_ISL_468076	Bangladesh
EPI_ISL_422736	Netherlands
EPI_ISL_420216	England
EPI_ISL_432229	Wales
EPI_ISL_420089	USA
EPI_ISL_468077	Bangladesh
EPI_ISL_432297	Wales
EPI_ISL_444091	England
EPI_ISL_420018	USA
EPI_ISL_468135	Romania
EPI_ISL_420085	Taiwan
EPI_ISL_420080	Russia
EPI_ISL_458989	England
EPI_ISL_434721	USA
EPI_ISL_468250	Switzerland
EPI_ISL_456014	USA
EPI_ISL_458863	England
EPI_ISL_468247	Switzerland
EPI_ISL_458986	England
EPI_ISL_456417	Australia
EPI_ISL_420231	England
EPI_ISL_456073	Brazil
EPI_ISL_432218	Wales
EPI_ISL_420016	Australia
EPI_ISL_456185	New-Zealand
EPI_ISL_432385	Wales
EPI_ISL_420442	Belgium
EPI_ISL_422845	Netherlands
EPI_ISL_422701	Netherlands
EPI_ISL_444070	USA
EPI_ISL_458722	England
EPI_ISL_422686	Netherlands
EPI_ISL_444026	USA
EPI_ISL_458616	England
EPI_ISL_456051	USA
EPI_ISL_468027	Australia
EPI_ISL_444423	England
EPI_ISL_422858	Netherlands
EPI_ISL_419246	Hong-Kong
EPI_ISL_432187	Wales
EPI_ISL_458677	England
EPI_ISL_432389	Wales
EPI_ISL_420234	England
EPI_ISL_444126	England
EPI_ISL_456106	Brazil
EPI_ISL_422873	Netherlands
EPI_ISL_456062	USA
EPI_ISL_456008	USA
EPI_ISL_419169	France
EPI_ISL_432197	Wales
EPI_ISL_458762	England
EPI_ISL_407071	England
EPI_ISL_444407	England
EPI_ISL_458776	England
EPI_ISL_420397	Belgium
EPI_ISL_434877	USA
EPI_ISL_434865	USA
EPI_ISL_444432	England
EPI_ISL_444112	England
EPI_ISL_422769	Netherlands
EPI_ISL_444161	England
EPI_ISL_468035	Australia
EPI_ISL_444346	England
EPI_ISL_432221	Wales
EPI_ISL_444343	England
EPI_ISL_420135	Norway
EPI_ISL_468146	Romania
EPI_ISL_410716	Singapore
EPI_ISL_420050	France
EPI_ISL_444087	England
EPI_ISL_458998	England
EPI_ISL_458783	England
EPI_ISL_468151	Romania
EPI_ISL_458816	England
EPI_ISL_420153	Norway
EPI_ISL_422777	Netherlands
EPI_ISL_458792	England
EPI_ISL_432379	Wales
EPI_ISL_458820	England
EPI_ISL_444059	USA
EPI_ISL_420225	England
EPI_ISL_468024	Australia
EPI_ISL_456342	New-Zealand
EPI_ISL_458736	England
EPI_ISL_458674	England
EPI_ISL_420453	Belgium
EPI_ISL_444111	England
EPI_ISL_444134	England
EPI_ISL_458778	England
EPI_ISL_420214	England
EPI_ISL_458697	England
EPI_ISL_458718	England
EPI_ISL_444360	England
EPI_ISL_458660	England
EPI_ISL_434857	USA
EPI_ISL_422812	Netherlands
EPI_ISL_420244	England
EPI_ISL_434837	USA
EPI_ISL_420101	Singapore
EPI_ISL_422889	Netherlands
EPI_ISL_444117	England
EPI_ISL_422852	Netherlands
EPI_ISL_458693	England
EPI_ISL_432177	Wales
EPI_ISL_456103	Brazil
EPI_ISL_458978	England
EPI_ISL_432365	Wales
EPI_ISL_468143	Romania
EPI_ISL_456278	New-Zealand
EPI_ISL_432183	Wales
EPI_ISL_432256	Wales
EPI_ISL_422745	Netherlands
EPI_ISL_468373	USA
EPI_ISL_420039	France
EPI_ISL_420436	Belgium
EPI_ISL_468353	USA
EPI_ISL_420388	Belgium
EPI_ISL_456052	USA
EPI_ISL_420095	USA
EPI_ISL_456366	New-Zealand
EPI_ISL_444151	England
EPI_ISL_468033	Australia
EPI_ISL_458647	England
EPI_ISL_468403	USA
EPI_ISL_458844	England
EPI_ISL_468045	Egypt
EPI_ISL_458642	England
EPI_ISL_420227	England
EPI_ISL_422823	Netherlands
EPI_ISL_458703	England
EPI_ISL_420156	England
EPI_ISL_458709	England
EPI_ISL_458798	England
EPI_ISL_468021	Australia
EPI_ISL_420451	Belgium
EPI_ISL_422709	Netherlands
EPI_ISL_420040	France
EPI_ISL_468360	USA
EPI_ISL_420223	England
EPI_ISL_420174	England
EPI_ISL_444053	USA
EPI_ISL_422861	Netherlands
EPI_ISL_456096	Brazil
EPI_ISL_458617	England
EPI_ISL_468354	USA
EPI_ISL_444165	England
EPI_ISL_420450	Belgium
EPI_ISL_432299	Wales
EPI_ISL_434724	USA
EPI_ISL_420189	England
EPI_ISL_456018	USA
EPI_ISL_458614	England
EPI_ISL_444088	England
EPI_ISL_468022	Australia
EPI_ISL_434882	USA
EPI_ISL_456344	New-Zealand
EPI_ISL_422716	Netherlands
EPI_ISL_458982	England
EPI_ISL_456100	Brazil
EPI_ISL_420229	England
EPI_ISL_468113	USA
EPI_ISL_468034	Australia
EPI_ISL_420210	England
EPI_ISL_422866	Netherlands
EPI_ISL_458679	England
EPI_ISL_422748	Netherlands
EPI_ISL_444193	England
EPI_ISL_458796	England
EPI_ISL_458755	England
EPI_ISL_456053	USA
EPI_ISL_420391	Belgium
EPI_ISL_432204	Wales
EPI_ISL_456411	Australia
EPI_ISL_419259	Belgium
EPI_ISL_444083	England
EPI_ISL_458727	England
EPI_ISL_422859	Netherlands
EPI_ISL_419168	France
EPI_ISL_434682	USA
EPI_ISL_458801	England
EPI_ISL_420221	England
EPI_ISL_456347	New-Zealand
EPI_ISL_468368	USA
EPI_ISL_458761	England
EPI_ISL_420177	England
EPI_ISL_458637	England
EPI_ISL_432196	Wales
EPI_ISL_422818	Netherlands
EPI_ISL_456419	Australia
EPI_ISL_410717	Australia
EPI_ISL_456214	New-Zealand
EPI_ISL_468061	Egypt
EPI_ISL_468347	USA
EPI_ISL_420222	England
EPI_ISL_420109	Singapore
EPI_ISL_456433	Australia
EPI_ISL_468399	USA
EPI_ISL_432209	Wales
EPI_ISL_422792	Netherlands
EPI_ISL_458626	England
EPI_ISL_468072	Bangladesh
EPI_ISL_432287	Wales
EPI_ISL_432249	Wales
EPI_ISL_434704	Thailand
EPI_ISL_420188	England
EPI_ISL_434732	USA
EPI_ISL_444359	England
EPI_ISL_422750	Netherlands
EPI_ISL_458687	England
EPI_ISL_456175	New-Zealand
EPI_ISL_420021	USA
EPI_ISL_422890	Netherlands
EPI_ISL_444079	England
EPI_ISL_420078	Senegal
EPI_ISL_456340	New-Zealand
EPI_ISL_468126	USA
EPI_ISL_458646	England
EPI_ISL_432288	Wales
EPI_ISL_444358	England
EPI_ISL_468351	USA
EPI_ISL_456199	New-Zealand
EPI_ISL_444063	USA
EPI_ISL_419496	Wales
EPI_ISL_420069	Senegal
EPI_ISL_420042	France
EPI_ISL_420387	Belgium
EPI_ISL_422891	Netherlands
EPI_ISL_468032	Australia
EPI_ISL_432191	Wales
EPI_ISL_419173	France
EPI_ISL_422778	Netherlands
EPI_ISL_444208	England
EPI_ISL_444232	England
EPI_ISL_468044	Egypt
EPI_ISL_458664	England
EPI_ISL_468001	Australia
EPI_ISL_420052	France
EPI_ISL_456244	New-Zealand
EPI_ISL_458748	England
EPI_ISL_458620	England
EPI_ISL_444173	England
EPI_ISL_444052	USA
EPI_ISL_434868	USA
EPI_ISL_456397	New-Zealand
EPI_ISL_458814	England
EPI_ISL_434670	Sweden
EPI_ISL_419170	France
EPI_ISL_422853	Netherlands
EPI_ISL_434708	Thailand
EPI_ISL_420186	England
EPI_ISL_456183	New-Zealand
EPI_ISL_420053	France
EPI_ISL_456186	New-Zealand
EPI_ISL_468065	USA
EPI_ISL_420191	England
EPI_ISL_444152	England
EPI_ISL_420195	England
EPI_ISL_432200	Wales
EPI_ISL_420402	Belgium
EPI_ISL_444153	England
EPI_ISL_434887	USA
EPI_ISL_468401	USA
EPI_ISL_432366	Wales
EPI_ISL_446788	Wales
EPI_ISL_456374	New-Zealand
EPI_ISL_419182	France
EPI_ISL_420197	England
EPI_ISL_444436	England
EPI_ISL_468383	USA
EPI_ISL_420194	England
EPI_ISL_456099	Brazil
EPI_ISL_458799	England
EPI_ISL_456056	USA
EPI_ISL_420172	England
EPI_ISL_456025	USA
EPI_ISL_444162	England
EPI_ISL_434683	USA
EPI_ISL_434890	USA
EPI_ISL_444114	England
EPI_ISL_456101	Brazil
EPI_ISL_456256	New-Zealand
EPI_ISL_420147	Norway
EPI_ISL_422822	Netherlands
EPI_ISL_458638	England
EPI_ISL_420106	Singapore
EPI_ISL_456271	New-Zealand
EPI_ISL_444352	England
EPI_ISL_468147	Romania
EPI_ISL_422719	Netherlands
EPI_ISL_456315	New-Zealand
EPI_ISL_432378	Wales
EPI_ISL_432241	Wales
EPI_ISL_458871	England
EPI_ISL_422714	Netherlands
EPI_ISL_420175	England
EPI_ISL_420237	England
EPI_ISL_432235	Wales
EPI_ISL_422678	Netherlands
EPI_ISL_468015	Australia
EPI_ISL_420249	England
EPI_ISL_432372	Wales
EPI_ISL_422708	Netherlands
EPI_ISL_444205	England
EPI_ISL_422772	Netherlands
EPI_ISL_422677	Netherlands
EPI_ISL_432198	Wales
EPI_ISL_444400	England
EPI_ISL_444455	USA
EPI_ISL_419254	Italy
EPI_ISL_434854	USA
EPI_ISL_420103	Singapore
EPI_ISL_458752	England
EPI_ISL_458774	England
EPI_ISL_419232	Hong-Kong
EPI_ISL_444057	USA
EPI_ISL_434694	Thailand
EPI_ISL_468349	USA
EPI_ISL_419264	Belgium
EPI_ISL_420479	England
EPI_ISL_432217	Wales
EPI_ISL_422680	Netherlands
EPI_ISL_456268	New-Zealand
EPI_ISL_458787	England
EPI_ISL_468028	Australia
EPI_ISL_422804	Netherlands
EPI_ISL_456246	New-Zealand
EPI_ISL_468370	USA
EPI_ISL_456119	Colombia
EPI_ISL_456107	USA
EPI_ISL_420380	Belgium
EPI_ISL_456383	New-Zealand
EPI_ISL_434812	USA
EPI_ISL_456071	Brazil
EPI_ISL_444105	England
EPI_ISL_434691	USA
EPI_ISL_468142	Romania
EPI_ISL_422825	Netherlands
EPI_ISL_456027	USA
EPI_ISL_444226	England
EPI_ISL_419183	France
EPI_ISL_456169	New-Zealand
EPI_ISL_458819	England
EPI_ISL_444269	England
EPI_ISL_420157	England
EPI_ISL_422730	Netherlands
EPI_ISL_444345	England
EPI_ISL_420252	England
EPI_ISL_422875	Netherlands
EPI_ISL_434880	USA
EPI_ISL_468308	Brazil
EPI_ISL_456034	USA
EPI_ISL_432286	Wales
EPI_ISL_420226	England
EPI_ISL_444214	England
EPI_ISL_458769	England
EPI_ISL_434873	USA
EPI_ISL_422695	Netherlands
EPI_ISL_458838	England
EPI_ISL_444215	England
EPI_ISL_422862	Netherlands
EPI_ISL_456036	USA
EPI_ISL_458840	England
EPI_ISL_420239	England
EPI_ISL_444006	England
EPI_ISL_468003	Australia
EPI_ISL_458707	England
EPI_ISL_444159	England
EPI_ISL_456381	New-Zealand
EPI_ISL_432361	Wales
EPI_ISL_444181	England
EPI_ISL_420478	England
EPI_ISL_444069	USA
EPI_ISL_456265	New-Zealand
EPI_ISL_420034	DRC
EPI_ISL_468014	Australia
EPI_ISL_444384	England
EPI_ISL_458757	England
EPI_ISL_458995	England
EPI_ISL_468070	Bangladesh
EPI_ISL_444276	Taiwan
EPI_ISL_422895	Netherlands
EPI_ISL_420019	USA
EPI_ISL_444195	England
EPI_ISL_444143	England
EPI_ISL_420110	Singapore
EPI_ISL_434662	Sweden
EPI_ISL_434881	USA
EPI_ISL_422827	Netherlands
EPI_ISL_444272	England
EPI_ISL_419265	Belgium
EPI_ISL_432201	Wales
EPI_ISL_434686	USA
EPI_ISL_422851	Netherlands
EPI_ISL_456182	New-Zealand
EPI_ISL_458725	England
EPI_ISL_420400	Belgium
EPI_ISL_432368	Wales
EPI_ISL_420179	England
EPI_ISL_422798	Netherlands
EPI_ISL_422821	Netherlands
EPI_ISL_434666	Sweden
EPI_ISL_434805	USA
EPI_ISL_434879	USA
EPI_ISL_458701	England
EPI_ISL_444180	England
EPI_ISL_420026	USA
EPI_ISL_434710	DRC
EPI_ISL_456094	Brazil
EPI_ISL_444073	USA
EPI_ISL_434894	USA
EPI_ISL_432188	Wales
EPI_ISL_456179	New-Zealand
EPI_ISL_444435	England
EPI_ISL_420488	England
EPI_ISL_458713	England
EPI_ISL_458825	England
EPI_ISL_420146	Norway
EPI_ISL_444207	England
EPI_ISL_444080	England
EPI_ISL_446794	Wales
EPI_ISL_420403	Belgium
EPI_ISL_444280	England
EPI_ISL_458835	England
EPI_ISL_458640	England
EPI_ISL_432184	Wales
EPI_ISL_456252	New-Zealand
EPI_ISL_456251	New-Zealand
EPI_ISL_444127	England
EPI_ISL_420206	England
EPI_ISL_422707	Netherlands
EPI_ISL_434699	Thailand
EPI_ISL_444076	USA
EPI_ISL_444188	England
EPI_ISL_422854	Netherlands
EPI_ISL_419255	Italy
EPI_ISL_446795	Wales
EPI_ISL_419394	USA
EPI_ISL_420408	Belgium
EPI_ISL_468008	Australia
EPI_ISL_419181	France
EPI_ISL_410714	Singapore
EPI_ISL_446749	Wales
EPI_ISL_444093	England
EPI_ISL_468367	USA
EPI_ISL_468078	Bangladesh
EPI_ISL_456321	New-Zealand
EPI_ISL_444101	England
EPI_ISL_458632	England
EPI_ISL_420255	England
EPI_ISL_444170	England
EPI_ISL_468409	USA
EPI_ISL_458772	England
EPI_ISL_422758	Netherlands
EPI_ISL_468017	Australia
EPI_ISL_434684	USA
EPI_ISL_456362	New-Zealand
EPI_ISL_419412	Wales
EPI_ISL_444123	England
EPI_ISL_420065	Estonia
EPI_ISL_444273	Guangzhou
EPI_ISL_444097	England
EPI_ISL_444353	England
EPI_ISL_422729	Netherlands
EPI_ISL_456365	New-Zealand
EPI_ISL_444051	USA
EPI_ISL_458690	England
EPI_ISL_458623	England
EPI_ISL_456010	USA
EPI_ISL_432282	Wales
EPI_ISL_422726	Netherlands
EPI_ISL_420181	England
EPI_ISL_456249	New-Zealand
EPI_ISL_456364	New-Zealand
EPI_ISL_456097	Brazil
EPI_ISL_468314	Brazil
EPI_ISL_420246	England
EPI_ISL_458694	England
EPI_ISL_456108	USA
EPI_ISL_422805	Netherlands
EPI_ISL_432363	Wales
EPI_ISL_456367	New-Zealand
EPI_ISL_422794	Netherlands
EPI_ISL_456126	Colombia
EPI_ISL_468407	USA
EPI_ISL_468405	USA
EPI_ISL_420441	Belgium
EPI_ISL_420383	Belgium
EPI_ISL_444260	England
EPI_ISL_468361	USA
EPI_ISL_458714	England
EPI_ISL_468355	USA
EPI_ISL_419256	USA
EPI_ISL_444354	England
EPI_ISL_444067	USA
EPI_ISL_432367	Wales
EPI_ISL_434660	Sweden
EPI_ISL_422819	Netherlands
EPI_ISL_444374	England
EPI_ISL_444262	England
EPI_ISL_444197	England
EPI_ISL_432250	Wales
EPI_ISL_456371	New-Zealand
EPI_ISL_444168	England
EPI_ISL_458821	England
EPI_ISL_456030	USA
EPI_ISL_420032	DRC
EPI_ISL_456198	New-Zealand
EPI_ISL_456390	New-Zealand
EPI_ISL_444130	England
EPI_ISL_434731	USA
EPI_ISL_419248	Hong-Kong
EPI_ISL_444430	England
EPI_ISL_458977	England
EPI_ISL_434843	USA
EPI_ISL_422687	Netherlands
EPI_ISL_444449	England
EPI_ISL_420205	England
EPI_ISL_419407	Wales
EPI_ISL_452777	Spain
EPI_ISL_458645	England
EPI_ISL_432181	Wales
EPI_ISL_436270	Spain
EPI_ISL_444102	England
EPI_ISL_468227	Switzerland
EPI_ISL_456360	New-Zealand
EPI_ISL_456079	Brazil
EPI_ISL_468048	Egypt
EPI_ISL_432247	Wales
EPI_ISL_468784	Spain
EPI_ISL_422857	Netherlands
EPI_ISL_432207	Wales
EPI_ISL_420023	USA
EPI_ISL_436288	Spain
EPI_ISL_422802	Netherlands
EPI_ISL_468005	Australia
EPI_ISL_432290	Wales
EPI_ISL_434896	USA
EPI_ISL_456087	Brazil
EPI_ISL_422884	Netherlands
EPI_ISL_419214	Hong-Kong
EPI_ISL_422809	Netherlands
EPI_ISL_432220	Wales
EPI_ISL_447511	Spain
EPI_ISL_456388	New-Zealand
EPI_ISL_456090	Brazil
EPI_ISL_425207	Spain
EPI_ISL_458784	England
EPI_ISL_434703	Thailand
EPI_ISL_456007	USA
EPI_ISL_444453	England
EPI_ISL_458808	England
EPI_ISL_456082	Brazil
EPI_ISL_434853	USA
EPI_ISL_456197	New-Zealand
EPI_ISL_422795	Netherlands
EPI_ISL_456092	Brazil
EPI_ISL_419211	Israel
EPI_ISL_456319	New-Zealand
EPI_ISL_444286	England
EPI_ISL_420108	Singapore
EPI_ISL_467230	Spain
EPI_ISL_458635	England
EPI_ISL_444420	England
EPI_ISL_447485	Spain
EPI_ISL_458631	England
EPI_ISL_474837	Spain
EPI_ISL_419215	Hong-Kong
EPI_ISL_444062	USA
EPI_ISL_432388	Wales
EPI_ISL_468982	Spain
EPI_ISL_422717	Netherlands
EPI_ISL_468029	Australia
EPI_ISL_420160	England
EPI_ISL_434827	USA
EPI_ISL_420158	England
EPI_ISL_444202	England
EPI_ISL_456178	New-Zealand
EPI_ISL_420256	England
EPI_ISL_420120	Spain
EPI_ISL_468243	Switzerland
EPI_ISL_458984	England
EPI_ISL_432230	Wales
EPI_ISL_467072	Spain
EPI_ISL_420384	Belgium
EPI_ISL_480973	Spain
EPI_ISL_432190	Wales
EPI_ISL_467091	Spain
EPI_ISL_455721	Spain
EPI_ISL_444375	England
EPI_ISL_444259	England
EPI_ISL_455723	Spain
EPI_ISL_420155	England
EPI_ISL_422725	Netherlands
EPI_ISL_436346	Spain
EPI_ISL_458804	England
EPI_ISL_444196	England
EPI_ISL_420233	England
EPI_ISL_452419	Spain
EPI_ISL_421175	Spain
EPI_ISL_419186	France
EPI_ISL_481001	Spain
EPI_ISL_421171	Spain
EPI_ISL_467062	Spain
EPI_ISL_458662	England
EPI_ISL_468847	Spain
EPI_ISL_444182	England
EPI_ISL_434685	USA
EPI_ISL_422690	Netherlands
EPI_ISL_468876	Spain
EPI_ISL_468946	Spain
EPI_ISL_444971	Spain
EPI_ISL_481087	Spain
EPI_ISL_432216	Wales
EPI_ISL_428681	Spain
EPI_ISL_468110	USA
EPI_ISL_434833	USA
EPI_ISL_432212	Wales
EPI_ISL_428700	Spain
EPI_ISL_456188	New-Zealand
EPI_ISL_422788	Netherlands
EPI_ISL_444066	USA
EPI_ISL_452471	Spain
EPI_ISL_481034	Spain
EPI_ISL_458628	England
EPI_ISL_436349	Spain
EPI_ISL_456184	New-Zealand
EPI_ISL_447528	Spain
EPI_ISL_468768	Spain
EPI_ISL_419187	France
EPI_ISL_444098	England
EPI_ISL_462997	Spain
EPI_ISL_444270	England
EPI_ISL_419179	France
EPI_ISL_468853	Spain
EPI_ISL_468851	Spain
EPI_ISL_468125	USA
EPI_ISL_456170	New-Zealand
EPI_ISL_452737	Spain
EPI_ISL_419172	France
EPI_ISL_452654	Spain
EPI_ISL_458797	England
EPI_ISL_455738	Spain
EPI_ISL_456339	New-Zealand
EPI_ISL_467202	Spain
EPI_ISL_456435	Australia
EPI_ISL_468016	Australia
EPI_ISL_467139	Spain
EPI_ISL_436202	Spain
EPI_ISL_452755	Spain
EPI_ISL_458633	England
EPI_ISL_436308	Spain
EPI_ISL_481037	Spain
EPI_ISL_432193	Wales
EPI_ISL_422771	Netherlands
EPI_ISL_436266	Spain
EPI_ISL_444974	Spain
EPI_ISL_468761	Spain
EPI_ISL_468348	USA
EPI_ISL_468244	Switzerland
EPI_ISL_452639	Spain
EPI_ISL_418861	Spain
EPI_ISL_467129	Spain
EPI_ISL_444975	Spain
EPI_ISL_467066	Spain
EPI_ISL_456200	New-Zealand
EPI_ISL_420218	England
EPI_ISL_417205	Spain
EPI_ISL_436387	Spain
EPI_ISL_456363	New-Zealand
EPI_ISL_447470	Spain
EPI_ISL_467281	Spain
EPI_ISL_436295	Spain
EPI_ISL_481049	Spain
EPI_ISL_428676	Spain
EPI_ISL_434803	USA
EPI_ISL_432285	Wales
EPI_ISL_481024	Spain
EPI_ISL_456146	Colombia
EPI_ISL_455722	Spain
EPI_ISL_474856	Spain
EPI_ISL_467261	Spain
EPI_ISL_468144	Romania
EPI_ISL_436381	Spain
EPI_ISL_458793	England
EPI_ISL_428702	Spain
EPI_ISL_419709	Spain
EPI_ISL_420041	France
EPI_ISL_455336	Spain
EPI_ISL_452623	Spain
EPI_ISL_468837	Spain
EPI_ISL_481082	Spain
EPI_ISL_468160	Pakistan
EPI_ISL_467145	Spain
EPI_ISL_467149	Spain
EPI_ISL_452749	Spain
EPI_ISL_455338	Spain
EPI_ISL_455740	Spain
EPI_ISL_456077	Brazil
EPI_ISL_468337	Spain
EPI_ISL_456193	New-Zealand
EPI_ISL_428696	Spain
EPI_ISL_420167	England
EPI_ISL_468042	Australia
EPI_ISL_452546	Spain
EPI_ISL_436215	Spain
EPI_ISL_452417	Spain
EPI_ISL_468971	Spain
EPI_ISL_447484	Spain
EPI_ISL_432211	Wales
EPI_ISL_452618	Spain
EPI_ISL_468978	Spain
EPI_ISL_467174	Spain
EPI_ISL_469002	Spain
EPI_ISL_468769	Spain
EPI_ISL_468937	Spain
EPI_ISL_452743	Spain
EPI_ISL_467090	Spain
EPI_ISL_436408	Spain
EPI_ISL_436256	Spain
EPI_ISL_474824	Spain
EPI_ISL_467170	Spain
EPI_ISL_444398	England
EPI_ISL_447518	Spain
EPI_ISL_468868	Spain
EPI_ISL_447533	Spain
EPI_ISL_467273	Spain
EPI_ISL_481079	Spain
EPI_ISL_444013	England
EPI_ISL_456127	Colombia
EPI_ISL_455353	Spain
EPI_ISL_474893	Spain
EPI_ISL_467283	Spain
EPI_ISL_436326	Spain
EPI_ISL_452467	Spain
EPI_ISL_456113	USA
EPI_ISL_420049	France
EPI_ISL_452773	Spain
EPI_ISL_436363	Spain
EPI_ISL_452763	Spain
EPI_ISL_468952	Spain
EPI_ISL_467120	Spain
EPI_ISL_481046	Spain
EPI_ISL_452403	Spain
EPI_ISL_468916	Spain
EPI_ISL_436298	Spain
EPI_ISL_456248	New-Zealand
EPI_ISL_417963	Spain
EPI_ISL_474820	Spain
EPI_ISL_444985	Spain
EPI_ISL_468002	Australia
EPI_ISL_416484	Spain
EPI_ISL_444124	England
EPI_ISL_436348	Spain
EPI_ISL_436272	Spain
EPI_ISL_468986	Spain
EPI_ISL_452733	Spain
EPI_ISL_468919	Spain
EPI_ISL_422807	Netherlands
EPI_ISL_480984	Spain
EPI_ISL_474798	Spain
EPI_ISL_452518	Spain
EPI_ISL_447510	Spain
EPI_ISL_452476	Spain
EPI_ISL_481044	Spain
EPI_ISL_452757	Spain
EPI_ISL_428685	Spain
EPI_ISL_419675	Spain
EPI_ISL_452473	Spain
EPI_ISL_418243	Spain	Lineage_representative
EPI_ISL_452681	Spain
EPI_ISL_474832	Spain
EPI_ISL_452367	Spain
EPI_ISL_474913	Spain
EPI_ISL_474946	Spain
EPI_ISL_420242	England
EPI_ISL_452775	Spain
EPI_ISL_468806	Spain
EPI_ISL_444199	England
EPI_ISL_481043	Spain
EPI_ISL_467195	Spain
EPI_ISL_456093	Brazil
EPI_ISL_452616	Spain
EPI_ISL_452575	Spain
EPI_ISL_447513	Spain
EPI_ISL_436242	Spain
EPI_ISL_474903	Spain
EPI_ISL_447532	Spain
EPI_ISL_467194	Spain
EPI_ISL_452636	Spain
EPI_ISL_468833	Spain
EPI_ISL_452673	Spain
EPI_ISL_452407	Spain
EPI_ISL_481066	Spain
EPI_ISL_452482	Spain
EPI_ISL_452626	Spain
EPI_ISL_468902	Spain
EPI_ISL_468123	USA
EPI_ISL_455348	Spain
EPI_ISL_474876	Spain
EPI_ISL_468331	Spain
EPI_ISL_436310	Spain
EPI_ISL_436273	Spain
EPI_ISL_468969	Spain
EPI_ISL_452441	Spain
EPI_ISL_434897	USA
EPI_ISL_452385	Spain
EPI_ISL_452680	Spain
EPI_ISL_468316	Brazil
EPI_ISL_468820	Spain
EPI_ISL_456060	USA
EPI_ISL_468872	Spain
EPI_ISL_467137	Spain
EPI_ISL_468935	Spain
EPI_ISL_452543	Spain
EPI_ISL_468934	Spain
EPI_ISL_452671	Spain
EPI_ISL_452545	Spain
EPI_ISL_455320	Spain
EPI_ISL_452562	Spain
EPI_ISL_468762	Spain
EPI_ISL_474884	Spain
EPI_ISL_452550	Spain
EPI_ISL_447489	Spain
EPI_ISL_468789	Spain
EPI_ISL_444361	England
EPI_ISL_452369	Spain
EPI_ISL_418246	Spain
EPI_ISL_467117	Spain
EPI_ISL_468062	Egypt
EPI_ISL_474922	Spain
EPI_ISL_422872	Netherlands
EPI_ISL_468770	Spain
EPI_ISL_467188	Spain
EPI_ISL_452625	Spain
EPI_ISL_428677	Spain
EPI_ISL_480976	Spain
EPI_ISL_474840	Spain
EPI_ISL_458717	England
EPI_ISL_452507	Spain
EPI_ISL_468802	Spain
EPI_ISL_468340	Spain
EPI_ISL_468849	Spain
EPI_ISL_452723	Spain
EPI_ISL_467280	Spain
EPI_ISL_455327	Spain
EPI_ISL_452577	Spain
EPI_ISL_436262	Spain
EPI_ISL_452598	Spain
EPI_ISL_467156	Spain
EPI_ISL_452692	Spain
EPI_ISL_468801	Spain
EPI_ISL_467178	Spain
EPI_ISL_452516	Spain
EPI_ISL_444023	USA
EPI_ISL_422776	Netherlands
EPI_ISL_468414	USA
EPI_ISL_474917	Spain
EPI_ISL_462998	Spain
EPI_ISL_452524	Spain
EPI_ISL_467144	Spain
EPI_ISL_452664	Spain
EPI_ISL_436296	Spain
EPI_ISL_474904	Spain
EPI_ISL_452615	Spain
EPI_ISL_436214	Spain
EPI_ISL_452563	Spain
EPI_ISL_452520	Spain
EPI_ISL_452590	Spain
EPI_ISL_481011	Spain
EPI_ISL_474935	Spain
EPI_ISL_481002	Spain
EPI_ISL_436376	Spain
EPI_ISL_428694	Spain
EPI_ISL_467122	Spain
EPI_ISL_468818	Spain
EPI_ISL_452515	Spain
EPI_ISL_425205	Spain
EPI_ISL_436334	Spain
EPI_ISL_452523	Spain
EPI_ISL_428697	Spain
EPI_ISL_468922	Spain
EPI_ISL_452428	Spain
EPI_ISL_436319	Spain
EPI_ISL_436290	Spain
EPI_ISL_444972	Spain
EPI_ISL_436300	Spain
EPI_ISL_452734	Spain
EPI_ISL_467282	Spain
EPI_ISL_467293	Spain
EPI_ISL_480961	Spain
EPI_ISL_469005	Spain
EPI_ISL_436227	Spain
EPI_ISL_468994	Spain
EPI_ISL_480990	Spain
EPI_ISL_467253	Spain
EPI_ISL_452727	Spain
EPI_ISL_467140	Spain
EPI_ISL_474806	Spain
EPI_ISL_447481	Spain
EPI_ISL_475719	Spain
EPI_ISL_467221	Spain
EPI_ISL_468906	Spain
EPI_ISL_436323	Spain
EPI_ISL_452738	Spain
EPI_ISL_436342	Spain
EPI_ISL_468824	Spain
EPI_ISL_452583	Spain
EPI_ISL_422865	Netherlands
EPI_ISL_447476	Spain
EPI_ISL_452452	Spain
EPI_ISL_474867	Spain
EPI_ISL_468950	Spain
EPI_ISL_436286	Spain
EPI_ISL_452780	Spain
EPI_ISL_467071	Spain
EPI_ISL_481078	Spain
EPI_ISL_436321	Spain
EPI_ISL_452675	Spain
EPI_ISL_481059	Spain
EPI_ISL_468894	Spain
EPI_ISL_452718	Spain
EPI_ISL_452439	Spain
EPI_ISL_468990	Spain
EPI_ISL_452690	Spain
EPI_ISL_468785	Spain
EPI_ISL_467208	Spain
EPI_ISL_468336	Spain
EPI_ISL_480986	Spain
EPI_ISL_436264	Spain
EPI_ISL_467296	Spain
EPI_ISL_428709	Spain
EPI_ISL_436238	Spain
EPI_ISL_474899	Spain
EPI_ISL_425214	Spain
EPI_ISL_474948	Spain
EPI_ISL_467089	Spain
EPI_ISL_419237	Spain
EPI_ISL_468897	Spain
EPI_ISL_468997	Spain
EPI_ISL_452596	Spain
EPI_ISL_447473	Spain
EPI_ISL_468834	Spain
EPI_ISL_436347	Spain
EPI_ISL_452547	Spain
EPI_ISL_468344	Spain
EPI_ISL_452567	Spain
EPI_ISL_436212	Spain
EPI_ISL_474918	Spain
EPI_ISL_420129	Spain
EPI_ISL_468810	Spain
EPI_ISL_468883	Spain
EPI_ISL_474807	Spain
EPI_ISL_428675	Spain
EPI_ISL_475720	Spain
EPI_ISL_467077	Spain
EPI_ISL_425186	Spain
EPI_ISL_467276	Spain
EPI_ISL_467223	Spain
EPI_ISL_463000	Spain
EPI_ISL_468037	Australia
EPI_ISL_436386	Spain
EPI_ISL_436371	Spain
EPI_ISL_467179	Spain
EPI_ISL_468874	Spain
EPI_ISL_467081	Spain
EPI_ISL_474911	Spain
EPI_ISL_468920	Spain
EPI_ISL_474827	Spain
EPI_ISL_452451	Spain
EPI_ISL_468873	Spain
EPI_ISL_452704	Spain
EPI_ISL_420126	Spain
EPI_ISL_425190	Spain
EPI_ISL_452429	Spain
EPI_ISL_436302	Spain
EPI_ISL_447516	Spain
EPI_ISL_474817	Spain
EPI_ISL_436299	Spain
EPI_ISL_452510	Spain
EPI_ISL_436378	Spain
EPI_ISL_455329	Spain
EPI_ISL_436324	Spain
EPI_ISL_480996	Spain
EPI_ISL_467176	Spain
EPI_ISL_468927	Spain
EPI_ISL_444980	Spain
EPI_ISL_467088	Spain
EPI_ISL_425196	Spain
EPI_ISL_455319	Spain
EPI_ISL_467284	Spain
EPI_ISL_481003	Spain
EPI_ISL_468819	Spain
EPI_ISL_452770	Spain
EPI_ISL_468772	Spain
EPI_ISL_447514	Spain
EPI_ISL_468899	Spain
EPI_ISL_467279	Spain
EPI_ISL_436282	Spain
EPI_ISL_417956	Spain
EPI_ISL_428705	Spain
EPI_ISL_420113	Spain
EPI_ISL_420119	Spain
EPI_ISL_452691	Spain
EPI_ISL_467134	Spain
EPI_ISL_468993	Spain
EPI_ISL_458803	England
EPI_ISL_452414	Spain
EPI_ISL_468961	Spain
EPI_ISL_481047	Spain
EPI_ISL_428695	Spain
EPI_ISL_452540	Spain
EPI_ISL_436329	Spain
EPI_ISL_425187	Spain
EPI_ISL_452477	Spain
EPI_ISL_436354	Spain
EPI_ISL_467265	Spain
EPI_ISL_467125	Spain
EPI_ISL_436366	Spain
EPI_ISL_467056	Spain
EPI_ISL_452544	Spain
EPI_ISL_474855	Spain
EPI_ISL_467087	Spain
EPI_ISL_468870	Spain
EPI_ISL_489834	Spain
EPI_ISL_436200	Spain
EPI_ISL_468967	Spain
EPI_ISL_436410	Spain
EPI_ISL_481009	Spain
EPI_ISL_468987	Spain
EPI_ISL_425215	Spain
EPI_ISL_474830	Spain
EPI_ISL_428693	Spain
EPI_ISL_469001	Spain
EPI_ISL_452445	Spain
EPI_ISL_452487	Spain
EPI_ISL_425208	Spain
EPI_ISL_455337	Spain
EPI_ISL_447529	Spain
EPI_ISL_468795	Spain
EPI_ISL_458131	Spain
EPI_ISL_474877	Spain
EPI_ISL_467123	Spain
EPI_ISL_425192	Spain
EPI_ISL_468976	Spain
EPI_ISL_469014	Spain
EPI_ISL_480991	Spain
EPI_ISL_467131	Spain
EPI_ISL_421173	Spain
EPI_ISL_455316	Spain
EPI_ISL_481041	Spain
EPI_ISL_474924	Spain
EPI_ISL_468863	Spain
EPI_ISL_452521	Spain
EPI_ISL_452495	Spain
EPI_ISL_419680	Spain
EPI_ISL_452677	Spain
EPI_ISL_480962	Spain
EPI_ISL_468983	Spain
EPI_ISL_474938	Spain
EPI_ISL_420114	Spain
EPI_ISL_452517	Spain
EPI_ISL_420112	Spain
EPI_ISL_452587	Spain
EPI_ISL_490202	Spain
EPI_ISL_452685	Spain
EPI_ISL_467246	Spain
EPI_ISL_468964	Spain
EPI_ISL_481061	Spain
EPI_ISL_436384	Spain
EPI_ISL_444983	Spain
EPI_ISL_474888	Spain
EPI_ISL_474928	Spain
EPI_ISL_467266	Spain
EPI_ISL_467167	Spain
EPI_ISL_452613	Spain
EPI_ISL_455318	Spain
EPI_ISL_467269	Spain
EPI_ISL_468782	Spain
EPI_ISL_436209	Spain
EPI_ISL_468985	Spain
EPI_ISL_468854	Spain
EPI_ISL_452559	Spain
EPI_ISL_468973	Spain
EPI_ISL_467237	Spain
EPI_ISL_436383	Spain
EPI_ISL_452656	Spain
EPI_ISL_467268	Spain
EPI_ISL_420118	Spain
EPI_ISL_467127	Spain
EPI_ISL_452746	Spain
EPI_ISL_474821	Spain
EPI_ISL_436405	Spain
EPI_ISL_474854	Spain
EPI_ISL_421180	Spain
EPI_ISL_468865	Spain
EPI_ISL_436218	Spain
EPI_ISL_467277	Spain
EPI_ISL_452424	Spain
EPI_ISL_452536	Spain
EPI_ISL_481104	Spain
EPI_ISL_480998	Spain
EPI_ISL_474920	Spain
EPI_ISL_452506	Spain
EPI_ISL_468765	Spain
EPI_ISL_481004	Spain
EPI_ISL_467249	Spain
EPI_ISL_436406	Spain
EPI_ISL_467108	Spain
EPI_ISL_467110	Spain
EPI_ISL_452555	Spain
EPI_ISL_468343	Spain
EPI_ISL_481085	Spain
EPI_ISL_468941	Spain
EPI_ISL_436293	Spain
EPI_ISL_474846	Spain
EPI_ISL_447497	Spain
EPI_ISL_467292	Spain
EPI_ISL_481000	Spain
EPI_ISL_474800	Spain
EPI_ISL_436287	Spain
EPI_ISL_467243	Spain
EPI_ISL_436377	Spain
EPI_ISL_452604	Spain
EPI_ISL_468049	Egypt
EPI_ISL_468979	Spain
EPI_ISL_468852	Spain
EPI_ISL_421517	Spain
EPI_ISL_481036	Spain
EPI_ISL_452493	Spain
EPI_ISL_452674	Spain
EPI_ISL_480974	Spain
EPI_ISL_467084	Spain
EPI_ISL_474861	Spain
EPI_ISL_428711	Spain
EPI_ISL_417969	Spain
EPI_ISL_467219	Spain
EPI_ISL_480988	Spain
EPI_ISL_468887	Spain
EPI_ISL_425178	Spain
EPI_ISL_468909	Spain
EPI_ISL_436285	Spain
EPI_ISL_452402	Spain
EPI_ISL_452703	Spain
EPI_ISL_452381	Spain
EPI_ISL_452705	Spain
EPI_ISL_474885	Spain
EPI_ISL_452365	Spain
EPI_ISL_429256	Spain
EPI_ISL_467074	Spain
EPI_ISL_467166	Spain
EPI_ISL_468856	Spain
EPI_ISL_452397	Spain
EPI_ISL_467228	Spain
EPI_ISL_452582	Spain
EPI_ISL_452393	Spain
EPI_ISL_474932	Spain
EPI_ISL_468889	Spain
EPI_ISL_452706	Spain
EPI_ISL_467193	Spain
EPI_ISL_452502	Spain
EPI_ISL_436313	Spain
EPI_ISL_420121	Spain
EPI_ISL_467102	Spain
EPI_ISL_452709	Spain
EPI_ISL_462995	Spain
EPI_ISL_474895	Spain
EPI_ISL_452526	Spain
EPI_ISL_436235	Spain
EPI_ISL_452415	Spain
EPI_ISL_475721	Spain
EPI_ISL_467121	Spain
EPI_ISL_474947	Spain
EPI_ISL_436289	Spain
EPI_ISL_436336	Spain
EPI_ISL_436208	Spain
EPI_ISL_481021	Spain
EPI_ISL_467222	Spain
EPI_ISL_468341	Spain
EPI_ISL_483570	Spain
EPI_ISL_455736	Spain
EPI_ISL_474927	Spain
EPI_ISL_436358	Spain
EPI_ISL_436409	Spain
EPI_ISL_462449	Spain
EPI_ISL_419707	Spain
EPI_ISL_436360	Spain
EPI_ISL_419690	Spain
EPI_ISL_452488	Spain
EPI_ISL_452401	Spain
EPI_ISL_468777	Spain
EPI_ISL_452388	Spain
EPI_ISL_452653	Spain
EPI_ISL_467078	Spain
EPI_ISL_419235	Spain
EPI_ISL_469004	Spain
EPI_ISL_452504	Spain
EPI_ISL_455733	Spain
EPI_ISL_428683	Spain
EPI_ISL_436255	Spain
EPI_ISL_452655	Spain
EPI_ISL_452561	Spain
EPI_ISL_436382	Spain
EPI_ISL_468826	Spain
EPI_ISL_452747	Spain
EPI_ISL_436341	Spain
EPI_ISL_444977	Spain
EPI_ISL_481069	Spain
EPI_ISL_481068	Spain
EPI_ISL_436301	Spain
EPI_ISL_468890	Spain
EPI_ISL_452642	Spain
EPI_ISL_436332	Spain
EPI_ISL_452558	Spain
EPI_ISL_452778	Spain
EPI_ISL_452478	Spain
EPI_ISL_425179	Spain
EPI_ISL_467082	Spain
EPI_ISL_436399	Spain
EPI_ISL_452646	Spain
EPI_ISL_436339	Spain
EPI_ISL_420124	Spain
EPI_ISL_474886	Spain
EPI_ISL_474887	Spain
EPI_ISL_481056	Spain
EPI_ISL_447503	Spain
EPI_ISL_436207	Spain
EPI_ISL_467180	Spain
EPI_ISL_474945	Spain
EPI_ISL_447522	Spain
EPI_ISL_468821	Spain
EPI_ISL_474952	Spain
EPI_ISL_421516	Spain
EPI_ISL_468857	Spain
EPI_ISL_452394	Spain
EPI_ISL_436344	Spain
EPI_ISL_467070	Spain
EPI_ISL_480987	Spain
EPI_ISL_436374	Spain
EPI_ISL_452410	Spain
EPI_ISL_452765	Spain
EPI_ISL_467115	Spain
EPI_ISL_436379	Spain
EPI_ISL_419233	Spain
EPI_ISL_452404	Spain
EPI_ISL_474850	Spain
EPI_ISL_469010	Spain
EPI_ISL_474816	Spain
EPI_ISL_468809	Spain
EPI_ISL_452574	Spain
EPI_ISL_452630	Spain
EPI_ISL_481029	Spain
EPI_ISL_474834	Spain
EPI_ISL_483059	Spain
EPI_ISL_468790	Spain
EPI_ISL_452519	Spain
EPI_ISL_467158	Spain
EPI_ISL_436213	Spain
EPI_ISL_418268	Spain
EPI_ISL_480972	Spain
EPI_ISL_436276	Spain
EPI_ISL_416487	Spain
EPI_ISL_452508	Spain
EPI_ISL_468968	Spain
EPI_ISL_468879	Spain
EPI_ISL_452431	Spain
EPI_ISL_481020	Spain
EPI_ISL_468926	Spain
EPI_ISL_480966	Spain
EPI_ISL_436223	Spain
EPI_ISL_468845	Spain
EPI_ISL_483571	Spain
EPI_ISL_474950	Spain
EPI_ISL_467197	Spain
EPI_ISL_452715	Spain
EPI_ISL_467177	Spain
EPI_ISL_436327	Spain
EPI_ISL_452389	Spain
EPI_ISL_452629	Spain
EPI_ISL_452420	Spain
EPI_ISL_452637	Spain
EPI_ISL_421179	Spain
EPI_ISL_455315	Spain
EPI_ISL_452409	Spain
EPI_ISL_452758	Spain
EPI_ISL_452448	Spain
EPI_ISL_481074	Spain
EPI_ISL_468764	Spain
EPI_ISL_425189	Spain
EPI_ISL_467114	Spain
EPI_ISL_428691	Spain
EPI_ISL_452372	Spain
EPI_ISL_467297	Spain
EPI_ISL_452539	Spain
EPI_ISL_467172	Spain
EPI_ISL_468816	Spain
EPI_ISL_452620	Spain
EPI_ISL_420122	Spain
EPI_ISL_425182	Spain
EPI_ISL_474923	Spain
EPI_ISL_428701	Spain
EPI_ISL_436263	Spain
EPI_ISL_468776	Spain
EPI_ISL_468836	Spain
EPI_ISL_435144	Spain
EPI_ISL_452479	Spain
EPI_ISL_455322	Spain
EPI_ISL_468860	Spain
EPI_ISL_452581	Spain
EPI_ISL_436205	Spain
EPI_ISL_468949	Spain
EPI_ISL_467138	Spain
EPI_ISL_452584	Spain
EPI_ISL_452720	Spain
EPI_ISL_455349	Spain
EPI_ISL_452413	Spain
EPI_ISL_469013	Spain
EPI_ISL_462447	Spain
EPI_ISL_474831	Spain
EPI_ISL_447480	Spain
EPI_ISL_452586	Spain
EPI_ISL_474916	Spain
EPI_ISL_480994	Spain
EPI_ISL_468797	Spain
EPI_ISL_481022	Spain
EPI_ISL_469015	Spain
EPI_ISL_452696	Spain
EPI_ISL_468779	Spain
EPI_ISL_489833	Spain
EPI_ISL_468832	Spain
EPI_ISL_481060	Spain
EPI_ISL_455730	Spain
EPI_ISL_452606	Spain
EPI_ISL_447531	Spain
EPI_ISL_452724	Spain
EPI_ISL_447501	Spain
EPI_ISL_467216	Spain
EPI_ISL_467059	Spain
EPI_ISL_468884	Spain
EPI_ISL_468995	Spain
EPI_ISL_481008	Spain
EPI_ISL_452480	Spain
EPI_ISL_468822	Spain
EPI_ISL_480979	Spain
EPI_ISL_474865	Spain
EPI_ISL_468965	Spain
EPI_ISL_481062	Spain
EPI_ISL_480960	Spain
EPI_ISL_450337	Spain
EPI_ISL_474815	Spain
EPI_ISL_468335	Spain
EPI_ISL_480969	Spain
EPI_ISL_452650	Spain
EPI_ISL_481100	Spain
EPI_ISL_428707	Spain
EPI_ISL_468970	Spain
EPI_ISL_447498	Spain
EPI_ISL_436274	Spain
EPI_ISL_452494	Spain
EPI_ISL_455343	Spain
EPI_ISL_481035	Spain
EPI_ISL_436225	Spain
EPI_ISL_421519	Spain
EPI_ISL_452566	Spain
EPI_ISL_481067	Spain
EPI_ISL_436203	Spain
EPI_ISL_467270	Spain
EPI_ISL_468763	Spain
EPI_ISL_467196	Spain
EPI_ISL_452714	Spain
EPI_ISL_452722	Spain
EPI_ISL_452578	Spain
EPI_ISL_436219	Spain
EPI_ISL_455342	Spain
EPI_ISL_436380	Spain
EPI_ISL_425184	Spain
EPI_ISL_467142	Spain
EPI_ISL_455339	Spain
EPI_ISL_436236	Spain
EPI_ISL_467213	Spain
EPI_ISL_416485	Spain
EPI_ISL_468843	Spain
EPI_ISL_467191	Spain
EPI_ISL_474833	Spain
EPI_ISL_436315	Spain
EPI_ISL_469006	Spain
EPI_ISL_467256	Spain
EPI_ISL_425210	Spain
EPI_ISL_447479	Spain
EPI_ISL_447530	Spain
EPI_ISL_474838	Spain
EPI_ISL_452475	Spain
EPI_ISL_474835	Spain
EPI_ISL_467155	Spain
EPI_ISL_452647	Spain
EPI_ISL_452732	Spain
EPI_ISL_436369	Spain
EPI_ISL_455729	Spain
EPI_ISL_474909	Spain
EPI_ISL_474805	Spain
EPI_ISL_467295	Spain
EPI_ISL_467153	Spain
EPI_ISL_468951	Spain
EPI_ISL_474819	Spain
EPI_ISL_467154	Spain
EPI_ISL_474874	Spain
EPI_ISL_452731	Spain
EPI_ISL_467250	Spain
EPI_ISL_467258	Spain
EPI_ISL_452617	Spain
EPI_ISL_452384	Spain
EPI_ISL_474871	Spain
EPI_ISL_468947	Spain
EPI_ISL_467103	Spain
EPI_ISL_468767	Spain
EPI_ISL_417981	Spain
EPI_ISL_425188	Spain
EPI_ISL_452438	Spain
EPI_ISL_436385	Spain
EPI_ISL_467291	Spain
EPI_ISL_474810	Spain
EPI_ISL_474925	Spain
EPI_ISL_436343	Spain
EPI_ISL_462477	Spain
EPI_ISL_452443	Spain
EPI_ISL_416994	Spain
EPI_ISL_425212	Spain
EPI_ISL_428708	Spain
EPI_ISL_490204	Spain
EPI_ISL_452580	Spain
EPI_ISL_452742	Spain
EPI_ISL_447494	Spain
EPI_ISL_452395	Spain
EPI_ISL_452712	Spain
EPI_ISL_452611	Spain
EPI_ISL_436372	Spain
EPI_ISL_468799	Spain
EPI_ISL_452434	Spain
EPI_ISL_480952	Spain
EPI_ISL_452688	Spain
EPI_ISL_452643	Spain
EPI_ISL_467224	Spain
EPI_ISL_452761	Spain
EPI_ISL_436281	Spain
EPI_ISL_462996	Spain
EPI_ISL_468827	Spain
EPI_ISL_436232	Spain
EPI_ISL_430719	Spain
EPI_ISL_452435	Spain
EPI_ISL_480985	Spain
EPI_ISL_452469	Spain
EPI_ISL_469007	Spain
EPI_ISL_467132	Spain
EPI_ISL_467218	Spain
EPI_ISL_474892	Spain
EPI_ISL_452772	Spain
EPI_ISL_481076	Spain
EPI_ISL_452382	Spain
EPI_ISL_474857	Spain
EPI_ISL_452601	Spain
EPI_ISL_468929	Spain
EPI_ISL_474809	Spain
EPI_ISL_447521	Spain
EPI_ISL_468989	Spain
EPI_ISL_428686	Spain
EPI_ISL_420128	Spain
EPI_ISL_467245	Spain
EPI_ISL_452779	Spain
EPI_ISL_436257	Spain
EPI_ISL_436407	Spain
EPI_ISL_436244	Spain
EPI_ISL_468975	Spain
EPI_ISL_417957	Spain
EPI_ISL_452513	Spain
EPI_ISL_468928	Spain
EPI_ISL_452597	Spain
EPI_ISL_468954	Spain
EPI_ISL_452525	Spain
EPI_ISL_430721	Spain
EPI_ISL_474868	Spain
EPI_ISL_428703	Spain
EPI_ISL_474814	Spain
EPI_ISL_452368	Spain
EPI_ISL_452759	Spain
EPI_ISL_474797	Spain
EPI_ISL_452707	Spain
EPI_ISL_452553	Spain
EPI_ISL_452374	Spain
EPI_ISL_436226	Spain
EPI_ISL_420132	Spain
EPI_ISL_468977	Spain
EPI_ISL_474802	Spain
EPI_ISL_452573	Spain
EPI_ISL_474955	Spain
EPI_ISL_452666	Spain
EPI_ISL_467234	Spain
EPI_ISL_452744	Spain
EPI_ISL_436260	Spain
EPI_ISL_468931	Spain
EPI_ISL_436325	Spain
EPI_ISL_452638	Spain
EPI_ISL_467198	Spain
EPI_ISL_474864	Spain
EPI_ISL_467083	Spain
EPI_ISL_468794	Spain
EPI_ISL_452579	Spain
EPI_ISL_452408	Spain
EPI_ISL_467260	Spain
EPI_ISL_452713	Spain
EPI_ISL_467190	Spain
EPI_ISL_436277	Spain
EPI_ISL_452684	Spain
EPI_ISL_436251	Spain
EPI_ISL_480975	Spain
EPI_ISL_467163	Spain
EPI_ISL_467278	Spain
EPI_ISL_455335	Spain
EPI_ISL_474843	Spain
EPI_ISL_436297	Spain
EPI_ISL_428704	Spain
EPI_ISL_436356	Spain
EPI_ISL_452422	Spain
EPI_ISL_467147	Spain
EPI_ISL_468992	Spain
EPI_ISL_452774	Spain
EPI_ISL_483566	Spain
EPI_ISL_467212	Spain
EPI_ISL_452568	Spain
EPI_ISL_468900	Spain
EPI_ISL_455330	Spain
EPI_ISL_474921	Spain
EPI_ISL_474870	Spain
EPI_ISL_452786	Spain
EPI_ISL_467204	Spain
EPI_ISL_474942	Spain
EPI_ISL_418252	Spain
EPI_ISL_417975	Spain
EPI_ISL_436394	Spain
EPI_ISL_468871	Spain
EPI_ISL_436388	Spain
EPI_ISL_455332	Spain
EPI_ISL_436311	Spain
EPI_ISL_447487	Spain
EPI_ISL_436375	Spain
EPI_ISL_452400	Spain
EPI_ISL_480959	Spain
EPI_ISL_436359	Spain
EPI_ISL_467100	Spain
EPI_ISL_469003	Spain
EPI_ISL_474851	Spain
EPI_ISL_481095	Spain
EPI_ISL_417007	Spain
EPI_ISL_480963	Spain
EPI_ISL_436271	Spain
EPI_ISL_425217	Spain
EPI_ISL_452711	Spain
EPI_ISL_452383	Spain
EPI_ISL_417978	Spain
EPI_ISL_468800	Spain
EPI_ISL_467069	Spain
EPI_ISL_436333	Spain
EPI_ISL_452486	Spain
EPI_ISL_430720	Spain
EPI_ISL_452531	Spain
EPI_ISL_418247	Spain
EPI_ISL_436254	Spain
EPI_ISL_468913	Spain
EPI_ISL_425193	Spain
EPI_ISL_436240	Spain
EPI_ISL_468878	Spain
EPI_ISL_468905	Spain
EPI_ISL_425202	Spain
EPI_ISL_452450	Spain
EPI_ISL_452571	Spain
EPI_ISL_452463	Spain
EPI_ISL_468998	Spain
EPI_ISL_436204	Spain
EPI_ISL_468921	Spain
EPI_ISL_436245	Spain
EPI_ISL_468959	Spain
EPI_ISL_468798	Spain
EPI_ISL_480997	Spain
EPI_ISL_474926	Spain
EPI_ISL_468980	Spain
EPI_ISL_436239	Spain
EPI_ISL_468817	Spain
EPI_ISL_452748	Spain
EPI_ISL_481019	Spain
EPI_ISL_467227	Spain
EPI_ISL_468903	Spain
EPI_ISL_452466	Spain
EPI_ISL_474842	Spain
EPI_ISL_447506	Spain
EPI_ISL_481094	Spain
EPI_ISL_428678	Spain
EPI_ISL_436234	Spain
EPI_ISL_447507	Spain
EPI_ISL_462999	Spain
EPI_ISL_474912	Spain
EPI_ISL_452689	Spain
EPI_ISL_452783	Spain
EPI_ISL_428698	Spain
EPI_ISL_436392	Spain
EPI_ISL_481102	Spain
EPI_ISL_436309	Spain
EPI_ISL_467162	Spain
EPI_ISL_468948	Spain
EPI_ISL_468778	Spain
EPI_ISL_481018	Spain
EPI_ISL_467063	Spain
EPI_ISL_444989	Spain
EPI_ISL_452416	Spain
EPI_ISL_452657	Spain
EPI_ISL_436280	Spain
EPI_ISL_425194	Spain
EPI_ISL_468828	Spain
EPI_ISL_468783	Spain
EPI_ISL_468958	Spain
EPI_ISL_452433	Spain
EPI_ISL_452726	Spain
EPI_ISL_474882	Spain
EPI_ISL_447471	Spain
EPI_ISL_481073	Spain
EPI_ISL_468885	Spain
EPI_ISL_474931	Spain
EPI_ISL_468953	Spain
EPI_ISL_480982	Spain
EPI_ISL_452631	Spain
EPI_ISL_474936	Spain
EPI_ISL_447474	Spain
EPI_ISL_474940	Spain
EPI_ISL_420123	Spain
EPI_ISL_452564	Spain
EPI_ISL_481089	Spain
EPI_ISL_480971	Spain
EPI_ISL_418248	Spain
EPI_ISL_481016	Spain
EPI_ISL_416486	Spain
EPI_ISL_467286	Spain
EPI_ISL_481098	Spain
EPI_ISL_419681	Spain
EPI_ISL_452700	Spain
EPI_ISL_421172	Spain
EPI_ISL_436250	Spain
EPI_ISL_455354	Spain
EPI_ISL_481048	Spain
EPI_ISL_428679	Spain
EPI_ISL_452503	Spain
EPI_ISL_480958	Spain
EPI_ISL_436364	Spain
EPI_ISL_468923	Spain
EPI_ISL_425213	Spain
EPI_ISL_436253	Spain
EPI_ISL_452423	Spain
EPI_ISL_436351	Spain
EPI_ISL_452781	Spain
EPI_ISL_452569	Spain
EPI_ISL_474914	Spain
EPI_ISL_452769	Spain
EPI_ISL_436389	Spain
EPI_ISL_447502	Spain
EPI_ISL_468963	Spain
EPI_ISL_452514	Spain
EPI_ISL_417952	Spain
EPI_ISL_467287	Spain
EPI_ISL_467264	Spain
EPI_ISL_468867	Spain
EPI_ISL_436411	Spain
EPI_ISL_419230	Spain
EPI_ISL_474852	Spain
EPI_ISL_468858	Spain
EPI_ISL_452652	Spain
EPI_ISL_452481	Spain
EPI_ISL_468972	Spain
EPI_ISL_436216	Spain
EPI_ISL_452509	Spain
EPI_ISL_425220	Spain
EPI_ISL_467189	Spain
EPI_ISL_455727	Spain
EPI_ISL_468342	Spain
EPI_ISL_468999	Spain
EPI_ISL_474953	Spain
EPI_ISL_452489	Spain
EPI_ISL_467226	Spain
EPI_ISL_468338	Spain
EPI_ISL_452588	Spain
EPI_ISL_467119	Spain
EPI_ISL_474799	Spain
EPI_ISL_467152	Spain
EPI_ISL_452768	Spain
EPI_ISL_475718	Spain
EPI_ISL_452485	Spain
EPI_ISL_481086	Spain
EPI_ISL_419678	Spain
EPI_ISL_480993	Spain
EPI_ISL_436368	Spain
EPI_ISL_452532	Spain
EPI_ISL_425185	Spain
EPI_ISL_468859	Spain
EPI_ISL_481010	Spain
EPI_ISL_474844	Spain
EPI_ISL_447504	Spain
EPI_ISL_418245	Spain
EPI_ISL_469008	Spain
EPI_ISL_444982	Spain
EPI_ISL_467169	Spain
EPI_ISL_467267	Spain
EPI_ISL_436197	Spain
EPI_ISL_468907	Spain
EPI_ISL_452659	Spain
EPI_ISL_452430	Spain
EPI_ISL_452721	Spain
EPI_ISL_481106	Spain
EPI_ISL_474937	Spain
EPI_ISL_452396	Spain
EPI_ISL_436396	Spain
EPI_ISL_467247	Spain
EPI_ISL_467118	Spain
EPI_ISL_455341	Spain
EPI_ISL_480999	Spain
EPI_ISL_480953	Spain
EPI_ISL_452607	Spain
EPI_ISL_467143	Spain
EPI_ISL_425195	Spain
EPI_ISL_467168	Spain
EPI_ISL_467186	Spain
EPI_ISL_452750	Spain
EPI_ISL_436318	Spain
EPI_ISL_452672	Spain
EPI_ISL_474943	Spain
EPI_ISL_452602	Spain
EPI_ISL_468892	Spain
EPI_ISL_467259	Spain
EPI_ISL_467236	Spain
EPI_ISL_481101	Spain
EPI_ISL_436283	Spain
EPI_ISL_452440	Spain
EPI_ISL_452444	Spain
EPI_ISL_468991	Spain
EPI_ISL_474934	Spain
EPI_ISL_452609	Spain
EPI_ISL_452603	Spain
EPI_ISL_467076	Spain
EPI_ISL_452399	Spain
EPI_ISL_452785	Spain
EPI_ISL_436284	Spain
EPI_ISL_467086	Spain
EPI_ISL_436404	Spain
EPI_ISL_481013	Spain
EPI_ISL_452633	Spain
EPI_ISL_468939	Spain
EPI_ISL_421174	Spain
EPI_ISL_436265	Spain
EPI_ISL_418860	Spain
EPI_ISL_417972	Spain
EPI_ISL_467187	Spain
EPI_ISL_416483	Spain
EPI_ISL_452554	Spain
EPI_ISL_474853	Spain
EPI_ISL_480980	Spain
EPI_ISL_420116	Spain
EPI_ISL_452522	Spain
EPI_ISL_468960	Spain
EPI_ISL_421520	Spain
EPI_ISL_436352	Spain
EPI_ISL_481083	Spain
EPI_ISL_452686	Spain
EPI_ISL_481030	Spain
EPI_ISL_436398	Spain
EPI_ISL_468842	Spain
EPI_ISL_452398	Spain
EPI_ISL_468896	Spain
EPI_ISL_452699	Spain
EPI_ISL_468855	Spain
EPI_ISL_425221	Spain
EPI_ISL_452468	Spain
EPI_ISL_480954	Spain
EPI_ISL_467182	Spain
EPI_ISL_455350	Spain
EPI_ISL_452710	Spain
EPI_ISL_452572	Spain
EPI_ISL_467181	Spain
EPI_ISL_428710	Spain
EPI_ISL_468932	Spain
EPI_ISL_452391	Spain
EPI_ISL_490977	Spain
EPI_ISL_452634	Spain
EPI_ISL_444979	Spain
EPI_ISL_468911	Spain
EPI_ISL_468814	Spain
EPI_ISL_452662	Spain
EPI_ISL_467255	Spain
EPI_ISL_452754	Spain
EPI_ISL_417010	Spain
EPI_ISL_455728	Spain
EPI_ISL_447527	Spain
EPI_ISL_480989	Spain
EPI_ISL_469000	Spain
EPI_ISL_436210	Spain
EPI_ISL_481065	Spain
EPI_ISL_467262	Spain
EPI_ISL_452605	Spain
EPI_ISL_436350	Spain
EPI_ISL_467085	Spain
EPI_ISL_468942	Spain
EPI_ISL_474889	Spain
EPI_ISL_455351	Spain
EPI_ISL_467214	Spain
EPI_ISL_467285	Spain
EPI_ISL_436249	Spain
EPI_ISL_452421	Spain
EPI_ISL_474919	Spain
EPI_ISL_468962	Spain
EPI_ISL_455734	Spain
EPI_ISL_444973	Spain
EPI_ISL_468792	Spain
EPI_ISL_468861	Spain
EPI_ISL_420117	Spain
EPI_ISL_474862	Spain
EPI_ISL_419676	Spain
EPI_ISL_467079	Spain
EPI_ISL_447495	Spain
EPI_ISL_474881	Spain
EPI_ISL_474891	Spain
EPI_ISL_430718	Spain
EPI_ISL_452470	Spain
EPI_ISL_481090	Spain
EPI_ISL_452661	Spain
EPI_ISL_447491	Spain
EPI_ISL_469009	Spain
EPI_ISL_467055	Spain
EPI_ISL_419240	Spain
EPI_ISL_467136	Spain
EPI_ISL_467135	Spain
EPI_ISL_425198	Spain
EPI_ISL_452427	Spain
EPI_ISL_436330	Spain
EPI_ISL_436397	Spain
EPI_ISL_419686	Spain
EPI_ISL_428682	Spain
EPI_ISL_444978	Spain
EPI_ISL_467271	Spain
EPI_ISL_452449	Spain
EPI_ISL_436259	Spain
EPI_ISL_428706	Spain
EPI_ISL_452693	Spain
EPI_ISL_455739	Spain
EPI_ISL_447523	Spain
EPI_ISL_447505	Spain
EPI_ISL_436312	Spain
EPI_ISL_468882	Spain
EPI_ISL_467244	Spain
EPI_ISL_452740	Spain
EPI_ISL_455743	Spain
EPI_ISL_452379	Spain
EPI_ISL_452386	Spain
EPI_ISL_467067	Spain
EPI_ISL_436220	Spain
EPI_ISL_480955	Spain
EPI_ISL_452658	Spain
EPI_ISL_468943	Spain
EPI_ISL_474901	Spain
EPI_ISL_468869	Spain
EPI_ISL_467146	Spain
EPI_ISL_452751	Spain
EPI_ISL_474879	Spain
EPI_ISL_452462	Spain
EPI_ISL_452669	Spain
EPI_ISL_452624	Spain
EPI_ISL_417961	Spain
EPI_ISL_452592	Spain
EPI_ISL_474939	Spain
EPI_ISL_468334	Spain
EPI_ISL_468812	Spain
EPI_ISL_474905	Spain
EPI_ISL_474859	Spain
EPI_ISL_468825	Spain
EPI_ISL_419684	Spain
EPI_ISL_452649	Spain
EPI_ISL_467107	Spain
EPI_ISL_452682	Spain
EPI_ISL_468944	Spain
EPI_ISL_467075	Spain
EPI_ISL_474951	Spain
EPI_ISL_452697	Spain
EPI_ISL_480995	Spain
EPI_ISL_467252	Spain
EPI_ISL_452708	Spain
EPI_ISL_468848	Spain
EPI_ISL_467112	Spain
EPI_ISL_474829	Spain
EPI_ISL_467254	Spain
EPI_ISL_467128	Spain
EPI_ISL_467151	Spain
EPI_ISL_481107	Spain
EPI_ISL_468813	Spain
EPI_ISL_428699	Spain
EPI_ISL_481027	Spain
EPI_ISL_467203	Spain
EPI_ISL_436391	Spain
EPI_ISL_467068	Spain
EPI_ISL_447508	Spain
EPI_ISL_420130	Spain
EPI_ISL_474826	Spain
EPI_ISL_455741	Spain
EPI_ISL_481054	Spain
EPI_ISL_436400	Spain
EPI_ISL_452472	Spain
EPI_ISL_468838	Spain
EPI_ISL_455331	Spain
EPI_ISL_455328	Spain
EPI_ISL_474894	Spain
EPI_ISL_474866	Spain
EPI_ISL_428692	Spain
EPI_ISL_455735	Spain
EPI_ISL_481007	Spain
EPI_ISL_452370	Spain
EPI_ISL_468773	Spain
EPI_ISL_436314	Spain
EPI_ISL_481055	Spain
EPI_ISL_452622	Spain
EPI_ISL_468881	Spain
EPI_ISL_419677	Spain
EPI_ISL_436365	Spain
EPI_ISL_467133	Spain
EPI_ISL_447493	Spain
EPI_ISL_452621	Spain
EPI_ISL_452537	Spain
EPI_ISL_480957	Spain
EPI_ISL_447517	Spain
EPI_ISL_428690	Spain
EPI_ISL_468898	Spain
EPI_ISL_436322	Spain
EPI_ISL_458132	Spain
EPI_ISL_436275	Spain
EPI_ISL_436390	Spain
EPI_ISL_425201	Spain
EPI_ISL_436353	Spain
EPI_ISL_467184	Spain
EPI_ISL_481025	Spain
EPI_ISL_467064	Spain
EPI_ISL_452405	Spain
EPI_ISL_425206	Spain
EPI_ISL_474845	Spain
EPI_ISL_468940	Spain
EPI_ISL_474869	Spain
EPI_ISL_425181	Spain
EPI_ISL_481058	Spain
EPI_ISL_468807	Spain
EPI_ISL_452610	Spain
EPI_ISL_474944	Spain
EPI_ISL_468888	Spain
EPI_ISL_468918	Spain
EPI_ISL_481028	Spain
EPI_ISL_436393	Spain
EPI_ISL_474933	Spain
EPI_ISL_436201	Spain
EPI_ISL_452412	Spain
EPI_ISL_481050	Spain
EPI_ISL_467098	Spain
EPI_ISL_468912	Spain
EPI_ISL_452595	Spain
EPI_ISL_474949	Spain
EPI_ISL_467106	Spain
EPI_ISL_481038	Spain
EPI_ISL_468915	Spain
EPI_ISL_455352	Spain
EPI_ISL_468924	Spain
EPI_ISL_452736	Spain
EPI_ISL_452528	Spain
EPI_ISL_414495	Spain
EPI_ISL_452668	Spain
EPI_ISL_452505	Spain
EPI_ISL_447499	Spain
EPI_ISL_467211	Spain
EPI_ISL_467109	Spain
EPI_ISL_468866	Spain
EPI_ISL_468831	Spain
EPI_ISL_481109	Spain
EPI_ISL_452534	Spain
EPI_ISL_452483	Spain
EPI_ISL_444990	Spain
EPI_ISL_452762	Spain
EPI_ISL_452660	Spain
EPI_ISL_452687	Spain
EPI_ISL_452665	Spain
EPI_ISL_481084	Spain
EPI_ISL_481097	Spain
EPI_ISL_436267	Spain
EPI_ISL_452628	Spain
EPI_ISL_468850	Spain
EPI_ISL_481070	Spain
EPI_ISL_436217	Spain
EPI_ISL_436195	Spain
EPI_ISL_447483	Spain
EPI_ISL_468780	Spain
EPI_ISL_468988	Spain
EPI_ISL_468880	Spain
EPI_ISL_474930	Spain
EPI_ISL_474813	Spain
EPI_ISL_468791	Spain
EPI_ISL_447520	Spain
EPI_ISL_480967	Spain
EPI_ISL_480992	Spain
EPI_ISL_474910	Spain
EPI_ISL_436338	Spain
EPI_ISL_468839	Spain
EPI_ISL_452730	Spain
EPI_ISL_474890	Spain
EPI_ISL_481099	Spain
EPI_ISL_452728	Spain
EPI_ISL_481071	Spain
EPI_ISL_452678	Spain
EPI_ISL_436279	Spain
EPI_ISL_418251	Spain
EPI_ISL_483573	Spain
EPI_ISL_468793	Spain
EPI_ISL_468339	Spain
EPI_ISL_419687	Spain
EPI_ISL_468981	Spain
EPI_ISL_467171	Spain
EPI_ISL_474929	Spain
EPI_ISL_447492	Spain
EPI_ISL_452498	Spain
EPI_ISL_467210	Spain
EPI_ISL_467238	Spain
EPI_ISL_425222	Spain
EPI_ISL_474803	Spain
EPI_ISL_474801	Spain
EPI_ISL_425180	Spain
EPI_ISL_481091	Spain
EPI_ISL_425203	Spain
EPI_ISL_452447	Spain
EPI_ISL_468864	Spain
EPI_ISL_468333	Spain
EPI_ISL_455725	Spain
EPI_ISL_425197	Spain
EPI_ISL_452741	Spain
EPI_ISL_467248	Spain
EPI_ISL_452683	Spain
EPI_ISL_468974	Spain
EPI_ISL_452549	Spain
EPI_ISL_468781	Spain
EPI_ISL_452701	Spain
EPI_ISL_467239	Spain
EPI_ISL_436328	Spain
EPI_ISL_452591	Spain
EPI_ISL_419236	Spain
EPI_ISL_468815	Spain
EPI_ISL_468938	Spain
EPI_ISL_436211	Spain
EPI_ISL_452392	Spain
EPI_ISL_418244	Spain
EPI_ISL_468908	Spain
EPI_ISL_468936	Spain
EPI_ISL_452376	Spain
EPI_ISL_436345	Spain
EPI_ISL_481040	Spain
EPI_ISL_425200	Spain
EPI_ISL_481093	Spain
EPI_ISL_481080	Spain
EPI_ISL_474823	Spain
EPI_ISL_467173	Spain
EPI_ISL_436230	Spain
EPI_ISL_467209	Spain
EPI_ISL_436229	Spain
EPI_ISL_436401	Spain
EPI_ISL_468996	Spain
EPI_ISL_480965	Spain
EPI_ISL_452527	Spain
EPI_ISL_468786	Spain
EPI_ISL_452766	Spain
EPI_ISL_467220	Spain
EPI_ISL_447486	Spain
EPI_ISL_468895	Spain
EPI_ISL_452371	Spain
EPI_ISL_425199	Spain
EPI_ISL_455344	Spain
EPI_ISL_474878	Spain
EPI_ISL_452670	Spain
EPI_ISL_467099	Spain
EPI_ISL_425191	Spain
EPI_ISL_452619	Spain
EPI_ISL_468808	Spain
EPI_ISL_468966	Spain
EPI_ISL_468844	Spain
EPI_ISL_467160	Spain
EPI_ISL_474822	Spain
EPI_ISL_428689	Spain
EPI_ISL_455744	Spain
EPI_ISL_452651	Spain
EPI_ISL_467148	Spain
EPI_ISL_467289	Spain
EPI_ISL_452667	Spain
EPI_ISL_480983	Spain
EPI_ISL_467241	Spain
EPI_ISL_436317	Spain
EPI_ISL_436206	Spain
EPI_ISL_474941	Spain
EPI_ISL_452465	Spain
EPI_ISL_436304	Spain
EPI_ISL_474836	Spain
EPI_ISL_467111	Spain
EPI_ISL_474880	Spain
EPI_ISL_455317	Spain
EPI_ISL_474915	Spain
EPI_ISL_455325	Spain
EPI_ISL_436340	Spain
EPI_ISL_468835	Spain
EPI_ISL_467192	Spain
EPI_ISL_436199	Spain
EPI_ISL_418182	Spain
EPI_ISL_468886	Spain
EPI_ISL_425183	Spain
EPI_ISL_474873	Spain
EPI_ISL_467061	Spain
EPI_ISL_467130	Spain
EPI_ISL_474863	Spain
EPI_ISL_455347	Spain
EPI_ISL_421177	Spain
EPI_ISL_489835	Spain
EPI_ISL_436357	Spain
EPI_ISL_452552	Spain
EPI_ISL_452373	Spain
EPI_ISL_468930	Spain
EPI_ISL_452380	Spain
EPI_ISL_490203	Spain
EPI_ISL_474908	Spain
EPI_ISL_419679	Spain
EPI_ISL_436373	Spain
EPI_ISL_467164	Spain
EPI_ISL_436258	Spain
EPI_ISL_468803	Spain
EPI_ISL_436305	Spain
EPI_ISL_421518	Spain
EPI_ISL_436395	Spain
EPI_ISL_414598	Spain
EPI_ISL_474818	Spain
EPI_ISL_467150	Spain
EPI_ISL_417980	Spain
EPI_ISL_452456	Spain
EPI_ISL_481057	Spain
EPI_ISL_467175	Spain
EPI_ISL_480977	Spain
EPI_ISL_467200	Spain
EPI_ISL_452446	Spain
EPI_ISL_436233	Spain
EPI_ISL_474954	Spain
EPI_ISL_452497	Spain
EPI_ISL_467207	Spain
EPI_ISL_452635	Spain
EPI_ISL_420131	Spain
EPI_ISL_436367	Spain
EPI_ISL_452474	Spain
EPI_ISL_481105	Spain
EPI_ISL_455737	Spain
EPI_ISL_481006	Spain
EPI_ISL_455724	Spain
EPI_ISL_436224	Spain
EPI_ISL_421176	Spain
EPI_ISL_467290	Spain
EPI_ISL_452535	Spain
EPI_ISL_467185	Spain
EPI_ISL_481053	Spain
EPI_ISL_452648	Spain
EPI_ISL_452608	Spain
EPI_ISL_436303	Spain
EPI_ISL_467126	Spain
EPI_ISL_481081	Spain
EPI_ISL_452512	Spain
EPI_ISL_468823	Spain
EPI_ISL_467272	Spain
EPI_ISL_428680	Spain
EPI_ISL_452716	Spain
EPI_ISL_481092	Spain
EPI_ISL_468925	Spain
EPI_ISL_474812	Spain
EPI_ISL_452406	Spain
EPI_ISL_419683	Spain
EPI_ISL_452378	Spain
EPI_ISL_480964	Spain
EPI_ISL_452594	Spain
EPI_ISL_474956	Spain
EPI_ISL_452377	Spain
EPI_ISL_452560	Spain
EPI_ISL_452776	Spain
EPI_ISL_452551	Spain
EPI_ISL_468984	Spain
EPI_ISL_474883	Spain
EPI_ISL_425209	Spain
EPI_ISL_467199	Spain
EPI_ISL_468901	Spain
EPI_ISL_481096	Spain
EPI_ISL_425204	Spain
EPI_ISL_452492	Spain
EPI_ISL_444988	Spain
EPI_ISL_452460	Spain
EPI_ISL_444976	Spain
EPI_ISL_436292	Spain
EPI_ISL_474808	Spain
EPI_ISL_467104	Spain
EPI_ISL_425223	Spain
EPI_ISL_481077	Spain
EPI_ISL_474896	Spain
EPI_ISL_467105	Spain
EPI_ISL_436198	Spain
EPI_ISL_447478	Spain
EPI_ISL_468904	Spain
EPI_ISL_452585	Spain
EPI_ISL_452542	Spain
EPI_ISL_467217	Spain
EPI_ISL_452458	Spain
EPI_ISL_447496	Spain
EPI_ISL_452529	Spain
EPI_ISL_417206	Spain
EPI_ISL_474957	Spain
EPI_ISL_452756	Spain
EPI_ISL_467225	Spain
EPI_ISL_455346	Spain
EPI_ISL_452499	Spain
EPI_ISL_469011	Spain
EPI_ISL_481052	Spain
EPI_ISL_421178	Spain
EPI_ISL_436320	Spain
EPI_ISL_481064	Spain
EPI_ISL_420127	Spain
EPI_ISL_467159	Spain
EPI_ISL_467229	Spain
EPI_ISL_452694	Spain
EPI_ISL_481051	Spain
EPI_ISL_455340	Spain
EPI_ISL_467233	Spain
EPI_ISL_419689	Spain
EPI_ISL_452387	Spain
EPI_ISL_452612	Spain
EPI_ISL_452760	Spain
EPI_ISL_455345	Spain
EPI_ISL_467240	Spain
EPI_ISL_414496	Spain
EPI_ISL_474907	Spain
EPI_ISL_436247	Spain
EPI_ISL_428674	Spain
EPI_ISL_420125	Spain
EPI_ISL_481088	Spain
EPI_ISL_452484	Spain
EPI_ISL_447515	Spain
EPI_ISL_452641	Spain
EPI_ISL_481014	Spain
EPI_ISL_467165	Spain
EPI_ISL_436403	Spain
EPI_ISL_425216	Spain
EPI_ISL_452614	Spain
EPI_ISL_468805	Spain
EPI_ISL_481039	Spain
EPI_ISL_452418	Spain
EPI_ISL_468957	Spain
EPI_ISL_481032	Spain
EPI_ISL_468862	Spain
EPI_ISL_452640	Spain
EPI_ISL_474897	Spain
EPI_ISL_436252	Spain
EPI_ISL_467242	Spain
EPI_ISL_455333	Spain
EPI_ISL_452663	Spain
EPI_ISL_452589	Spain
EPI_ISL_480978	Spain
EPI_ISL_467080	Spain
EPI_ISL_447475	Spain
EPI_ISL_447524	Spain
EPI_ISL_481005	Spain
EPI_ISL_481015	Spain
EPI_ISL_420115	Spain
EPI_ISL_467124	Spain
EPI_ISL_436402	Spain
EPI_ISL_452729	Spain
EPI_ISL_447472	Spain
EPI_ISL_436307	Spain
EPI_ISL_481026	Spain
EPI_ISL_467065	Spain
EPI_ISL_417979	Spain
EPI_ISL_452645	Spain
EPI_ISL_458130	Spain
EPI_ISL_455323	Spain
EPI_ISL_455334	Spain
EPI_ISL_455321	Spain
EPI_ISL_480981	Spain
EPI_ISL_452627	Spain
EPI_ISL_436316	Spain
EPI_ISL_436237	Spain
EPI_ISL_467157	Spain
EPI_ISL_452702	Spain
EPI_ISL_467205	Spain
EPI_ISL_417967	Spain
EPI_ISL_474849	Spain
EPI_ISL_481012	Spain
EPI_ISL_467294	Spain
EPI_ISL_468788	Spain
EPI_ISL_444986	Spain
EPI_ISL_467288	Spain
EPI_ISL_452735	Spain
EPI_ISL_468877	Spain
EPI_ISL_481075	Spain
EPI_ISL_452557	Spain
EPI_ISL_481023	Spain
EPI_ISL_467141	Spain
EPI_ISL_452676	Spain
EPI_ISL_452593	Spain
EPI_ISL_468891	Spain
EPI_ISL_468787	Spain
EPI_ISL_468893	Spain
EPI_ISL_468774	Spain
EPI_ISL_452533	Spain
EPI_ISL_447488	Spain
EPI_ISL_419238	Spain
EPI_ISL_425211	Spain
EPI_ISL_436228	Spain
EPI_ISL_452767	Spain
EPI_ISL_467161	Spain
EPI_ISL_417954	Spain
EPI_ISL_468945	Spain
EPI_ISL_452500	Spain
EPI_ISL_452490	Spain
EPI_ISL_483572	Spain
EPI_ISL_500206	Spain
EPI_ISL_447490	Spain
EPI_ISL_452556	Spain
EPI_ISL_471472	Spain
EPI_ISL_474828	Spain
EPI_ISL_418253	Spain
EPI_ISL_452717	Spain
EPI_ISL_452455	Spain
EPI_ISL_452459	Spain
EPI_ISL_500295	Spain
EPI_ISL_452530	Spain
EPI_ISL_452461	Spain
EPI_ISL_468766	Spain
EPI_ISL_447526	Spain
EPI_ISL_455731	Spain
EPI_ISL_467097	Spain
EPI_ISL_452632	Spain
EPI_ISL_452576	Spain
EPI_ISL_436248	Spain
EPI_ISL_447525	Spain
EPI_ISL_474811	Spain
EPI_ISL_452599	Spain
EPI_ISL_468955	Spain
EPI_ISL_447500	Spain
EPI_ISL_481072	Spain
EPI_ISL_447477	Spain
EPI_ISL_481031	Spain
EPI_ISL_468910	Spain
EPI_ISL_452366	Spain
EPI_ISL_481108	Spain
EPI_ISL_467215	Spain
EPI_ISL_467206	Spain
EPI_ISL_436306	Spain
EPI_ISL_444981	Spain
EPI_ISL_467257	Spain
EPI_ISL_468771	Spain
EPI_ISL_467093	Spain
EPI_ISL_468775	Spain
EPI_ISL_481017	Spain
EPI_ISL_436278	Spain
EPI_ISL_480970	Spain
EPI_ISL_452764	Spain
EPI_ISL_436222	Spain
EPI_ISL_447512	Spain
EPI_ISL_467058	Spain
EPI_ISL_467235	Spain
EPI_ISL_468841	Spain
EPI_ISL_455742	Spain
EPI_ISL_467092	Spain
EPI_ISL_452538	Spain
EPI_ISL_467057	Spain
EPI_ISL_467201	Spain
EPI_ISL_452464	Spain
EPI_ISL_500410	Spain
EPI_ISL_468829	Spain
EPI_ISL_452491	Spain
EPI_ISL_436331	Spain
EPI_ISL_467231	Spain
EPI_ISL_436241	Spain
EPI_ISL_452453	Spain
EPI_ISL_455326	Spain
EPI_ISL_474848	Spain
EPI_ISL_452784	Spain
EPI_ISL_419688	Spain
EPI_ISL_452739	Spain
EPI_ISL_447509	Spain
EPI_ISL_436231	Spain
EPI_ISL_500257	Spain
EPI_ISL_436355	Spain
EPI_ISL_480956	Spain
EPI_ISL_467251	Spain
EPI_ISL_467101	Spain
EPI_ISL_474902	Spain
EPI_ISL_419234	Spain
EPI_ISL_436221	Spain
EPI_ISL_452644	Spain
EPI_ISL_436243	Spain
EPI_ISL_474839	Spain
EPI_ISL_467095	Spain
EPI_ISL_418249	Spain
EPI_ISL_452437	Spain
EPI_ISL_436337	Spain
EPI_ISL_481042	Spain
EPI_ISL_421515	Spain
EPI_ISL_452457	Spain
EPI_ISL_436261	Spain
EPI_ISL_500230	Spain
EPI_ISL_428687	Spain
EPI_ISL_474825	Spain
EPI_ISL_468956	Spain
EPI_ISL_452719	Spain
EPI_ISL_452436	Spain
EPI_ISL_500173	Spain
EPI_ISL_447482	Spain
EPI_ISL_500309	Spain
EPI_ISL_436291	Spain
EPI_ISL_475717	Spain
EPI_ISL_468875	Spain
EPI_ISL_500285	Spain
EPI_ISL_467116	Spain
EPI_ISL_452454	Spain
EPI_ISL_500432	Spain
EPI_ISL_500176	Spain
EPI_ISL_452442	Spain
EPI_ISL_452725	Spain
EPI_ISL_436246	Spain
EPI_ISL_436362	Spain
EPI_ISL_468796	Spain
EPI_ISL_452679	Spain
EPI_ISL_500420	Spain
EPI_ISL_468917	Spain
EPI_ISL_467096	Spain
EPI_ISL_500330	Spain
EPI_ISL_474898	Spain
EPI_ISL_500354	Spain
EPI_ISL_455726	Spain
EPI_ISL_474847	Spain
EPI_ISL_500307	Spain
EPI_ISL_452570	Spain
EPI_ISL_452745	Spain
EPI_ISL_500383	Spain
EPI_ISL_428684	Spain
EPI_ISL_500175	Spain
EPI_ISL_452771	Spain
EPI_ISL_500411	Spain
EPI_ISL_455314	Spain
EPI_ISL_474900	Spain
EPI_ISL_468840	Spain
EPI_ISL_436269	Spain
EPI_ISL_452501	Spain
EPI_ISL_500341	Spain
EPI_ISL_500304	Spain
EPI_ISL_419682	Spain
EPI_ISL_452698	Spain
EPI_ISL_467113	Spain
EPI_ISL_500424	Spain
EPI_ISL_500333	Spain
EPI_ISL_436294	Spain
EPI_ISL_436370	Spain
EPI_ISL_500335	Spain
EPI_ISL_500338	Spain
EPI_ISL_428688	Spain
EPI_ISL_452511	Spain
EPI_ISL_500158	Spain
EPI_ISL_436196	Spain
EPI_ISL_481033	Spain
EPI_ISL_467275	Spain
EPI_ISL_500238	Spain
EPI_ISL_467060	Spain
EPI_ISL_500452	Spain
EPI_ISL_419685	Spain
EPI_ISL_500164	Spain
EPI_ISL_500212	Spain
EPI_ISL_500347	Spain
EPI_ISL_500265	Spain
EPI_ISL_455732	Spain
EPI_ISL_500240	Spain
EPI_ISL_500367	Spain
EPI_ISL_425218	Spain
EPI_ISL_500368	Spain
EPI_ISL_500190	Spain
EPI_ISL_481063	Spain
EPI_ISL_500314	Spain
EPI_ISL_436335	Spain
EPI_ISL_500328	Spain
EPI_ISL_452548	Spain
EPI_ISL_500381	Spain
EPI_ISL_468846	Spain
EPI_ISL_500414	Spain
EPI_ISL_447519	Spain
EPI_ISL_500329	Spain
EPI_ISL_500282	Spain
EPI_ISL_474875	Spain
EPI_ISL_474804	Spain
EPI_ISL_500310	Spain
EPI_ISL_500392	Spain
EPI_ISL_500232	Spain
EPI_ISL_500255	Spain
EPI_ISL_500237	Spain
EPI_ISL_486876	Spain
EPI_ISL_500218	Spain
EPI_ISL_500202	Spain
EPI_ISL_500422	Spain
EPI_ISL_500380	Spain
EPI_ISL_500444	Spain
EPI_ISL_500251	Spain
EPI_ISL_500356	Spain
EPI_ISL_500288	Spain
EPI_ISL_474872	Spain
EPI_ISL_500300	Spain
EPI_ISL_500178	Spain
EPI_ISL_500170	Spain
EPI_ISL_500366	Spain
EPI_ISL_500269	Spain
EPI_ISL_468804	Spain
EPI_ISL_500315	Spain
EPI_ISL_500456	Spain
EPI_ISL_480968	Spain
EPI_ISL_452432	Spain
EPI_ISL_452496	Spain
EPI_ISL_500296	Spain
EPI_ISL_452541	Spain
EPI_ISL_500318	Spain
EPI_ISL_500292	Spain
EPI_ISL_500268	Spain
EPI_ISL_500352	Spain
EPI_ISL_500157	Spain
EPI_ISL_425219	Spain
EPI_ISL_469012	Spain
EPI_ISL_500400	Spain
EPI_ISL_444987	Spain
EPI_ISL_500167	Spain
EPI_ISL_500168	Spain
EPI_ISL_500323	Spain
EPI_ISL_500256	Spain
EPI_ISL_468811	Spain
EPI_ISL_500217	Spain
EPI_ISL_418250	Spain
EPI_ISL_500214	Spain
EPI_ISL_500437	Spain
EPI_ISL_500260	Spain
EPI_ISL_467073	Spain
EPI_ISL_468332	Spain
EPI_ISL_500385	Spain
EPI_ISL_481103	Spain
EPI_ISL_500435	Spain
EPI_ISL_467094	Spain
EPI_ISL_500254	Spain
EPI_ISL_500375	Spain
EPI_ISL_452600	Spain
EPI_ISL_500451	Spain
EPI_ISL_455324	Spain
EPI_ISL_500196	Spain
EPI_ISL_500361	Spain
EPI_ISL_500336	Spain
EPI_ISL_500291	Spain
EPI_ISL_500258	Spain
EPI_ISL_500161	Spain
EPI_ISL_474906	Spain
EPI_ISL_500235	Spain
EPI_ISL_500436	Spain
EPI_ISL_500179	Spain
EPI_ISL_500417	Spain
EPI_ISL_452752	Spain
EPI_ISL_500231	Spain
EPI_ISL_500247	Spain
EPI_ISL_500192	Spain
EPI_ISL_474841	Spain
EPI_ISL_500188	Spain
EPI_ISL_500208	Spain
EPI_ISL_500458	Spain
EPI_ISL_500209	Spain
EPI_ISL_500262	Spain
EPI_ISL_452390	Spain
EPI_ISL_500274	Spain
EPI_ISL_500244	Spain
EPI_ISL_500267	Spain
EPI_ISL_500321	Spain
EPI_ISL_500425	Spain
EPI_ISL_500184	Spain
EPI_ISL_452695	Spain
EPI_ISL_500353	Spain
EPI_ISL_500290	Spain
EPI_ISL_500430	Spain
EPI_ISL_462448	Spain
EPI_ISL_500351	Spain
EPI_ISL_500211	Spain
EPI_ISL_500350	Spain
EPI_ISL_500386	Spain
EPI_ISL_500377	Spain
EPI_ISL_500334	Spain
EPI_ISL_452411	Spain
EPI_ISL_500194	Spain
EPI_ISL_500252	Spain
EPI_ISL_500180	Spain
EPI_ISL_500273	Spain
EPI_ISL_500183	Spain
EPI_ISL_452782	Spain
EPI_ISL_500404	Spain
EPI_ISL_500302	Spain
EPI_ISL_500340	Spain
EPI_ISL_500440	Spain
EPI_ISL_500439	Spain
EPI_ISL_481045	Spain
EPI_ISL_500306	Spain
EPI_ISL_500301	Spain
EPI_ISL_500398	Spain
EPI_ISL_452375	Spain
EPI_ISL_467183	Spain
EPI_ISL_500415	Spain
EPI_ISL_500266	Spain
EPI_ISL_500402	Spain
EPI_ISL_500239	Spain
EPI_ISL_500322	Spain
EPI_ISL_500215	Spain
EPI_ISL_500457	Spain
EPI_ISL_500324	Spain
EPI_ISL_500189	Spain
EPI_ISL_500397	Spain
EPI_ISL_500241	Spain
EPI_ISL_416670	USA
EPI_ISL_500320	Spain
EPI_ISL_500198	Spain
EPI_ISL_500413	Spain
EPI_ISL_500365	Spain
EPI_ISL_500276	Spain
EPI_ISL_500272	Spain
EPI_ISL_452425	Spain
EPI_ISL_500221	Spain
EPI_ISL_500339	Spain
EPI_ISL_500210	Spain
EPI_ISL_500389	Spain
EPI_ISL_440160	England
EPI_ISL_500166	Spain
EPI_ISL_500406	Spain
EPI_ISL_500364	Spain
EPI_ISL_500362	Spain
EPI_ISL_500203	Spain
EPI_ISL_500433	Spain
EPI_ISL_500326	Spain
EPI_ISL_500345	Spain
EPI_ISL_500346	Spain
EPI_ISL_500308	Spain
EPI_ISL_500319	Spain
EPI_ISL_500249	Spain
EPI_ISL_500449	Spain
EPI_ISL_500216	Spain
EPI_ISL_500409	Spain
EPI_ISL_500450	Spain
EPI_ISL_500219	Spain
EPI_ISL_500408	Spain
EPI_ISL_474860	Spain
EPI_ISL_500441	Spain
EPI_ISL_500399	Spain
EPI_ISL_500453	Spain
EPI_ISL_444984	Spain
EPI_ISL_500390	Spain
EPI_ISL_452565	Spain
EPI_ISL_500305	Spain
EPI_ISL_500261	Spain
EPI_ISL_500344	Spain
EPI_ISL_500204	Spain
EPI_ISL_500378	Spain
EPI_ISL_500223	Spain
EPI_ISL_500228	Spain
EPI_ISL_500207	Spain
EPI_ISL_500169	Spain
EPI_ISL_452753	Spain
EPI_ISL_500283	Spain
EPI_ISL_500186	Spain
EPI_ISL_500391	Spain
EPI_ISL_500159	Spain
EPI_ISL_500325	Spain
EPI_ISL_500275	Spain
EPI_ISL_500227	Spain
EPI_ISL_500396	Spain
EPI_ISL_500172	Spain
EPI_ISL_436361	Spain
EPI_ISL_500250	Spain
EPI_ISL_436268	Spain
EPI_ISL_500205	Spain
EPI_ISL_500245	Spain
EPI_ISL_500193	Spain
EPI_ISL_500412	Spain
EPI_ISL_500316	Spain
EPI_ISL_500253	Spain
EPI_ISL_500259	Spain
EPI_ISL_500243	Spain
EPI_ISL_500428	Spain
EPI_ISL_474858	Spain
EPI_ISL_500197	Spain
EPI_ISL_468933	Spain
EPI_ISL_500363	Spain
EPI_ISL_467274	Spain
EPI_ISL_500226	Spain
EPI_ISL_500374	Spain
EPI_ISL_500445	Spain
EPI_ISL_500419	Spain
EPI_ISL_500360	Spain
EPI_ISL_467232	Spain
EPI_ISL_500229	Spain
EPI_ISL_500438	Spain
EPI_ISL_500427	Spain
EPI_ISL_500447	Spain
EPI_ISL_500225	Spain
EPI_ISL_500395	Spain
EPI_ISL_500174	Spain
EPI_ISL_500313	Spain
EPI_ISL_500270	Spain
EPI_ISL_423562	England
EPI_ISL_500163	Spain
EPI_ISL_500429	Spain
EPI_ISL_500220	Spain
EPI_ISL_500442	Spain
EPI_ISL_500401	Spain
EPI_ISL_500443	Spain
EPI_ISL_500357	Spain
EPI_ISL_500162	Spain
EPI_ISL_500201	Spain
EPI_ISL_500248	Spain
EPI_ISL_444282	England
EPI_ISL_500286	Spain
EPI_ISL_416884	Malaysia
EPI_ISL_415528	Netherlands
EPI_ISL_500311	Spain
EPI_ISL_423739	England
EPI_ISL_500298	Spain
EPI_ISL_500293	Spain
EPI_ISL_500185	Spain
EPI_ISL_432008	Wales
EPI_ISL_500372	Spain
EPI_ISL_424164	England
EPI_ISL_500246	Spain
EPI_ISL_500317	Spain
EPI_ISL_500263	Spain
EPI_ISL_500242	Spain
EPI_ISL_500454	Spain
EPI_ISL_500200	Spain
EPI_ISL_500264	Spain
EPI_ISL_464147	South-Africa
EPI_ISL_500349	Spain
EPI_ISL_500199	Spain
EPI_ISL_500279	Spain
EPI_ISL_500233	Spain
EPI_ISL_500277	Spain
EPI_ISL_500431	Spain
EPI_ISL_500165	Spain
EPI_ISL_500271	Spain
EPI_ISL_416383	Shanghai
EPI_ISL_500448	Spain
EPI_ISL_466415	England
EPI_ISL_500405	Spain
EPI_ISL_500278	Spain
EPI_ISL_468830	Spain
EPI_ISL_500224	Spain
EPI_ISL_500393	Spain
EPI_ISL_500171	Spain
EPI_ISL_500280	Spain
EPI_ISL_500455	Spain
EPI_ISL_500191	Spain
EPI_ISL_500388	Spain
EPI_ISL_500403	Spain
EPI_ISL_500423	Spain
EPI_ISL_500299	Spain
EPI_ISL_500331	Spain
EPI_ISL_500181	Spain
EPI_ISL_500407	Spain
EPI_ISL_467263	Spain
EPI_ISL_500287	Spain
EPI_ISL_500416	Spain
EPI_ISL_500160	Spain
EPI_ISL_500379	Spain
EPI_ISL_500332	Spain
EPI_ISL_500355	Spain
EPI_ISL_500187	Spain
EPI_ISL_500284	Spain
EPI_ISL_500418	Spain
EPI_ISL_500195	Spain
EPI_ISL_500343	Spain
EPI_ISL_413578	Netherlands
EPI_ISL_500434	Spain
EPI_ISL_500294	Spain
EPI_ISL_416385	Shanghai
EPI_ISL_500182	Spain
EPI_ISL_500213	Spain
EPI_ISL_500426	Spain
EPI_ISL_500327	Spain
EPI_ISL_412965	Canada	Lineage_representative
EPI_ISL_500394	Spain
EPI_ISL_464136	South-Africa
EPI_ISL_500370	Spain
EPI_ISL_500177	Spain
EPI_ISL_500387	Spain
EPI_ISL_500222	Spain
EPI_ISL_500297	Spain
EPI_ISL_500281	Spain
EPI_ISL_500371	Spain
EPI_ISL_467949	USA
EPI_ISL_500446	Spain
EPI_ISL_500337	Spain
EPI_ISL_500376	Spain
EPI_ISL_500369	Spain
EPI_ISL_500421	Spain
EPI_ISL_500236	Spain
EPI_ISL_500359	Spain
EPI_ISL_500312	Spain
EPI_ISL_500234	Spain
EPI_ISL_500303	Spain
EPI_ISL_510311	Spain
EPI_ISL_510324	Spain
EPI_ISL_510331	Spain
EPI_ISL_510315	Spain
EPI_ISL_510326	Spain
EPI_ISL_510330	Spain
EPI_ISL_613410	Spain
EPI_ISL_510319	Spain
EPI_ISL_510306	Spain
EPI_ISL_510316	Spain
EPI_ISL_510328	Spain
EPI_ISL_510320	Spain
EPI_ISL_510308	Spain
EPI_ISL_510325	Spain
EPI_ISL_510305	Spain
EPI_ISL_510314	Spain
EPI_ISL_510310	Spain
EPI_ISL_510322	Spain
EPI_ISL_510318	Spain
EPI_ISL_510309	Spain
EPI_ISL_510317	Spain
EPI_ISL_510312	Spain
EPI_ISL_510327	Spain
EPI_ISL_510323	Spain
EPI_ISL_510329	Spain
EPI_ISL_613411	Spain
EPI_ISL_510332	Spain
EPI_ISL_510321	Spain
EPI_ISL_510307	Spain
EPI_ISL_510313	Spain
